# NMR metabolomics for cardiovascular–kidney–metabolic risk stratification in an integrated healthcare system

**DOI:** 10.64898/2026.10.01.26364322

**Authors:** Jonathan Chacon-Barahona, Carlos Iribarren, Jamal Rana, Gina Rinetti Vargas, Sarah Rowell, Olivier Elemento, Karsten Suhre, Devin Absher, Jan Krumsiek

## Abstract

Metabolomic profiling predicts future disease in population cohorts, but its value in real-world healthcare remains uncertain. We profiled 250 nuclear magnetic resonance (NMR) biomarkers in 54,933 participants from a diverse integrated US healthcare system linked to longitudinal electronic health records, evaluating nine cardiovascular–kidney–metabolic disease endpoints. Adding NMR to standard-of-care predictors improved discrimination for nearly all endpoints, with the largest gains for type 2 diabetes, chronic kidney disease and metabolic dysfunction-associated steatotic liver disease. Beyond disease onset, NMR improved prediction of disease-specific complications and cross-organ outcomes. Gains persisted across demographic, anthropometric, and genetic-risk strata and were greatest where standard-of-care prediction was weakest. NMR-enhanced models generally preserved calibration, improved high-risk enrichment and increased decision-curve net benefit. Together, these findings support NMR metabolomics as a common approach to risk stratification across the cardiovascular–kidney–metabolic disease continuum and illustrate how NMR-enhanced risk estimates could be integrated with longitudinal clinical information.

## Supplementary Tables for "NMR metabolomics for cardiovascular–kidney–metabolic risk stratification in an integrated healthcare system"

### Sheet: ST_Legends
Table	Legend
Supplementary Table 1	Supplementary Table 1: Demogrpahic characteristics of the Kaiser Permanente Research Biobank and UK Biobank study cohorts
Supplementary Table 2	Supplementary Table 2: Follow-up duration and time-to-event distributions for incident disease endpoints in the model-specific KPRB and UK Biobank analytic cohorts. Time units are in years (y)
Supplementary Table 3	Supplementary Table 3: Baseline clinical measurements and medication use for the Kaiser Permanente Research Biobank and UK Biobank Cohorts
Supplementary Table 4	Supplementary Table 4: Comparison of KPRB and UKBB distributions for the 250 NMR biomarkers included in the analysis
Supplementary Table 5	Supplementary Table 5: Predictor coefficients for endpoint-specific models developed in the KPRB
Supplementary Table 6	Supplementary Table 6: Discrimination statistics (absolute C-index) for primary incident disease models
Supplementary Table 7	Supplementary Table 7: Analytical sample sizes (Censored/Event) across demographic, anthropometric and genetic-risk strata and disease endpoints.
Supplementary Table 8	Supplementary Table 8: List of the 62 evaluated polygenic risk scores, including associated traits and PGS Catalog identifiers.
Supplementary Table 9	Supplementary Table 9: Selection of endpoint-specific polygenic risk scores. Evaluation of candidate PRS for each endpoint based on the ΔC-index over the BASE model. PRS were evaluated as continuous predictors and after dichotomization at the median (50%), 20th/80th percentiles (20%), 10th/90th percentiles (10%) and 5th/95th percentiles (5%); the best-performing representation was selected for downstream analyses.
Supplementary Table 10	Supplementary Table 10: Discrimination statistics (absolute C-index) for primary incident disease models, including PRS, NMR, and PRS+NMR comparison
Supplementary Table 11	Supplementary Table 11: Predictor coefficients for endpoint-specific secondary complications models developed in the KPRB
Supplementary Table 12	Supplementary Table 12: Discrimination statistics (absolute C-index) for secondary disease progression and disease complications models
Supplementary Table 13	Supplementary Table 13: Decision-curve net benefit estimates for SOC and SOC+NMR models across the evaluated 5-year predicted-risk threshold grid for each endpoint
Supplementary Table 14	Supplementary Table 14: Diagnostic and procedural code-based definitions used to identify prevalent and incident primary disease endpoints
Supplementary Table 15	Supplementary Table 15: Diagnostic and procedural code-based definitions used to identify progression-specific endpoints in patients with prevalent type 2 diabetes, chronic kidney disease, and MASLD
Supplementary Table 16	Supplementary Table 16: Blood-pressure and statin treatment medication definitions in KP and UK Biobank
Supplementary Table 17	Supplementary Table 17: Standard of care panel (SOC+) used in secondary-outcome analyses among prevalent type 2 diabetes, chronic kidney disease, and MASLD
Supplementary Table 18	Supplementary Table 18: KPRB and UKBB cross cohort biomarker drift analysis. Standardized means differences of log-transformed biomarkers are represented as Cohen's D.

### Sheet: ST1 - Demographics
Supplementary Table 1: Demogrpahic characteristics of the Kaiser Permanente Research Biobank and UK Biobank study cohorts
Characteristic	KPRB	UKBB
Participants with NMR data, n	54933	248002
Age at index, median (IQR)	61.5 (49.2-69.4)	58.0 (50.0-63.0)
Age range, years	18-90	37-73
Female, n (%)	33,818 (61.6%)	131,330 (53.0%)
Male, n (%)	21,115 (38.4%)	116,672 (47.0%)
Race and ethnicity, n (%)
White	34,281 (62.4%)	235,196 (94.8%)
Black	4,776 (8.7%)	3,074 (1.2%)
Asian	6,434 (11.7%)	5,251 (2.1%)
Hispanic/Latino	7,176 (13.1%)	0 (0.0%)
Other	2,266 (4.1%)	3,368 (1.4%)
Unknown	0 (0.0%)	1,113 (0.4%)

### Sheet: ST2 - TTE Stats
Supplementary Table 2: Follow-up duration and time-to-event distributions for incident disease endpoints in the model-specific KPRB and UK Biobank analytic cohorts. Time units are in years (y)
Endpoint	KP events, n (%)	KP Censored, n	KP Censored mean (min-max), y	KP Incident, n	KP Incident mean (min-max), y	UKBB events, n (%)	UKBB Censored, n	UKBB Censored mean (min-max), y	UKBB Incident, n	UKBB Incident mean (min-max), y
T2D	4,035 (10.0%)	36492	6.55 (2.00-8.61)	4035	2.81 (0.00-7.19)	16,842 (9.1%)	168319	9.63 (0.00-15.51)	16842	7.20 (0.00-15.46)
CKD	5,415 (12.2%)	39126	6.52 (1.07-8.61)	5415	2.94 (0.00-7.30)	11,612 (6.1%)	178090	9.65 (0.00-15.51)	11612	9.27 (0.00-15.45)
MASLD	4,888 (10.6%)	41367	6.53 (1.07-8.61)	4888	2.76 (0.00-7.11)	5,817 (3.1%)	178942	9.73 (0.00-15.50)	5817	9.07 (0.01-15.51)
COPD	1,634 (3.5%)	45711	6.50 (1.81-8.61)	1634	3.14 (0.01-8.21)	9,986 (5.3%)	178557	9.70 (0.00-15.51)	9986	7.78 (0.00-15.29)
CHD	2,225 (4.9%)	42841	6.51 (1.07-8.61)	2225	3.51 (0.00-8.24)	13,522 (8.0%)	154690	9.64 (0.00-15.51)	13522	7.12 (0.01-15.26)
Heart Failure	3,290 (6.9%)	44480	6.52 (1.07-8.61)	3290	3.70 (0.00-8.21)	6,800 (3.9%)	166417	9.71 (0.00-15.51)	6800	8.89 (0.00-15.49)
Acute MI	1,416 (3.0%)	46421	6.50 (1.07-8.61)	1416	3.52 (0.00-8.11)	4,262 (2.5%)	168751	9.74 (0.00-15.51)	4262	7.97 (0.01-15.46)
TIA/Stroke	1,814 (3.8%)	46193	6.49 (1.07-8.61)	1814	3.47 (0.00-8.28)	6,938 (4.0%)	165700	9.72 (0.00-15.51)	6938	8.15 (0.00-15.26)
Total CVD	4,496 (10.4%)	38747	6.51 (1.07-8.61)	4496	3.53 (0.00-8.24)	17,041 (10.2%)	150665	9.60 (0.00-15.51)	17041	7.52 (0.00-15.49)
Afib	3,333 (7.1%)	43511	6.49 (1.07-8.61)	3333	3.70 (0.00-8.51)	5,754 (2.9%)	192033	9.70 (0.00-15.51)	5754	10.02 (0.02-15.24)

### Sheet: ST3 - Labs_Meds
Supplementary Table 3: Baseline clinical measurements and medication use for the Kaiser Permanente Research Biobank and UK Biobank Cohorts
	KPRB	UKBB
Clinical measures
BMI, median (IQR)	28.0 (25.0-33.0)	26.9 (24.3-30.0)
BMI measured, n (%)	50,918 (92.7%)	247,139 (99.7%)
Systolic blood pressure, median (IQR)	125.2 (115.5-134.0)	138.0 (126.0-152.0)
Systolic blood pressure measured, n (%)	53,007 (96.5%)	248,002 (100.0%)
Diastolic blood pressure, median (IQR)	72.0 (65.4-78.4)	82.0 (75.0-89.0)
Diastolic blood pressure measured, n (%)	53,007 (96.5%)	248,002 (100.0%)
Laboratory biomarkers
HbA1c, median (IQR)	5.8 (5.5-6.1)	5.4 (5.2-5.6)
HbA1c measured, n (%)	24,747 (45.0%)	236,159 (95.2%)
LDL cholesterol, median (IQR)	102.0 (79.0-127.0)	136.6 (114.6-159.7)
LDL cholesterol measured, n (%)	27,672 (50.4%)	236,729 (95.5%)
HDL cholesterol, median (IQR)	53.0 (44.0-65.0)	53.4 (44.8-63.7)
HDL cholesterol measured, n (%)	23,934 (43.6%)	217,478 (87.7%)
Total cholesterol, median (IQR)	182.0 (155.0-212.0)	218.7 (189.9-248.7)
Total cholesterol measured, n (%)	23,998 (43.7%)	237,195 (95.6%)
eGFR, median (IQR)	85.6 (71.5-97.8)	97.1 (86.8-103.6)
eGFR measured, n (%)	29,933 (54.5%)	237,060 (95.6%)
FIB-4, median (IQR)	1.2 (0.8-1.7)	1.2 (1.0-1.6)
FIB-4 measured, n (%)	8,571 (15.6%)	231,113 (93.2%)
Treatment information
Blood pressure treatment, n (%)	12,225 (22.3%)	50,668 (20.4%)
Statin treatment, n (%)	16,596 (30.2%)	40,875 (16.5%)
Prevalent disease
Prevalent diabetes, n (%)	9,666 (17.6%)	4,542 (1.8%)
Prevalent heart failure, n (%)	1,869 (3.4%)	1,086 (0.4%)
Prevalent myocardial infarction, n (%)	1,806 (3.3%)	1,312 (0.5%)
Smoking status
Current smoker, n (%)	1,858 (3.4%)	26,000 (10.5%)
Former smoker, n (%)	14,417 (26.2%)	85,868 (34.6%)
Study characteristics
Index/baseline period	2015-2021	2006-2010
Biospecimen	Serum	EDTA plasma

### Sheet: ST4 - NMR Markers
Supplementary Table 4: Comparison of KPRB and UKBB distributions for the 250 NMR biomarkers included in the analysis
KPRB			UKBB
Metabolite	Median (Q1, Q3)		Metabolite	Median (Q1, Q3)
Acetate	0.025 (0.0194, 0.033)		Acetate	0.015 (0.0116, 0.0189)
Acetoacetate	0.0161 (0.00627, 0.0346)		Acetoacetate	0.00995 (0.00633, 0.0158)
Acetone	0.0199 (0.0163, 0.0257)		Acetone	0.0129 (0.0111, 0.0156)
Ala	0.43 (0.373, 0.492)		Ala	0.36 (0.314, 0.412)
Albumin	39.2 ( 37, 41.4)		Albumin	39.4 (37.3, 41.4)
ApoA1	1.41 (1.24, 1.6)		ApoA1	1.43 (1.28, 1.6)
ApoB	1.05 ( 0.9, 1.21)		ApoB	0.841 (0.714, 0.981)
ApoB_by_ApoA1	0.735 (0.608, 0.889)		ApoB_by_ApoA1	0.586 (0.483, 0.705)
Cholines	2.87 (2.57, 3.2)		Cholines	2.55 (2.29, 2.83)
Citrate	0.0567 (0.0506, 0.0636)		Citrate	0.0645 (0.0565, 0.0734)
Clinical_LDL_C	3.73 (3.14, 4.37)		Clinical_LDL_C	2.53 (2.05, 3.03)
Creatinine	69.6 (60.7, 80.5)		Creatinine	66.2 (58.1, 75.3)
DHA	0.226 (0.186, 0.273)		DHA	0.223 (0.179, 0.277)
DHA_pct	1.77 (1.45, 2.09)		DHA_pct	1.89 (1.53, 2.31)
Gln	0.604 (0.544, 0.664)		Gln	0.551 (0.497, 0.606)
Glucose	4.88 (4.45, 5.52)		Glucose	3.56 (3.12, 4.04)
Glucose_Lactate	5.52 (5.06, 6.26)		Glucose_Lactate	5.02 (4.61, 5.5)
Gly	0.28 (0.247, 0.326)		Gly	0.158 (0.128, 0.2)
GlycA	0.837 (0.756, 0.928)		GlycA	0.807 (0.733, 0.888)
HDL_C	1.27 (1.06, 1.53)		HDL_C	1.27 (1.08, 1.5)
HDL_CE	0.979 (0.811, 1.18)		HDL_CE	0.986 (0.835, 1.17)
HDL_FC	0.292 (0.246, 0.349)		HDL_FC	0.281 (0.24, 0.332)
HDL_L	2.94 (2.52, 3.45)		HDL_L	2.93 (2.55, 3.38)
HDL_P	0.0157 (0.014, 0.0175)		HDL_P	0.0151 (0.0136, 0.0167)
HDL_PL	1.53 (1.32, 1.78)		HDL_PL	1.52 (1.32, 1.74)
HDL_TG	0.139 (0.109, 0.176)		HDL_TG	0.14 (0.114, 0.172)
HDL_size	9.54 (9.41, 9.7)		HDL_size	9.6 (9.48, 9.75)
His	0.0754 (0.0681, 0.083)		His	0.065 (0.0584, 0.0721)
IDL_C	1.22 (1.04, 1.41)		IDL_C	0.832 (0.691, 0.977)
IDL_CE	0.92 (0.784, 1.07)		IDL_CE	0.614 (0.51, 0.722)
IDL_CE_pct	54.9 (53.9, 55.7)		IDL_CE_pct	50.2 (48.6, 51.6)
IDL_C_pct	72.9 (71.6, 73.8)		IDL_C_pct	68.1 (66.1, 69.7)
IDL_FC	0.299 (0.256, 0.346)		IDL_FC	0.217 (0.18, 0.256)
IDL_FC_pct	17.9 (17.4, 18.4)		IDL_FC_pct	17.8 (17.1, 18.5)
IDL_L	1.68 (1.44, 1.94)		IDL_L	1.22 (1.03, 1.42)
IDL_P	0.000462 (0.000397, 0.000534)		IDL_P	0.000305 (0.000255, 0.000358)
IDL_PL	0.364 (0.31, 0.422)		IDL_PL	0.29 (0.248, 0.335)
IDL_PL_pct	21.6 (21.2, 22.1)		IDL_PL_pct	23.9 (23.3, 24.5)
IDL_TG	0.0945 (0.0787, 0.114)		IDL_TG	0.0975 (0.0832, 0.115)
IDL_TG_pct	5.74 (4.86, 6.88)		IDL_TG_pct	8 (6.84, 9.62)
Ile	0.0594 (0.0473, 0.0751)		Ile	0.0484 (0.0393, 0.0602)
LA	4.51 (3.96, 5.12)		LA	3.44 (3.01, 3.9)
LA_pct	34.4 (32.1, 36.5)		LA_pct	29.1 (26.7, 31.2)
LDL_C	2.27 (1.94, 2.64)		LDL_C	1.73 (1.45, 2.03)
LDL_CE	1.63 (1.39, 1.9)		LDL_CE	1.27 (1.06, 1.49)
LDL_FC	0.643 (0.548, 0.745)		LDL_FC	0.462 (0.384, 0.544)
LDL_L	3.13 (2.68, 3.62)		LDL_L	2.48 ( 2.1, 2.89)
LDL_P	0.00143 (0.00123, 0.00166)		LDL_P	0.00119 (0.00101, 0.00139)
LDL_PL	0.732 (0.627, 0.845)		LDL_PL	0.604 (0.514, 0.702)
LDL_TG	0.124 (0.102, 0.153)		LDL_TG	0.141 (0.119, 0.169)
LDL_size	24.2 (24.2, 24.3)		LDL_size	23.9 (23.9, 24)
L_HDL_C	0.269 (0.165, 0.42)		L_HDL_C	0.25 (0.167, 0.376)
L_HDL_CE	0.21 (0.126, 0.331)		L_HDL_CE	0.193 (0.128, 0.291)
L_HDL_CE_pct	37.5 (32.2, 41.1)		L_HDL_CE_pct	34.9 (31.6, 37.1)
L_HDL_C_pct	46.4 ( 41, 50.1)		L_HDL_C_pct	44.9 (41.2, 47.6)
L_HDL_FC	0.065 (0.0419, 0.0973)		L_HDL_FC	0.0572 (0.0389, 0.0846)
L_HDL_FC_pct	10.9 (10.1, 11.4)		L_HDL_FC_pct	10.2 (9.51, 10.7)
L_HDL_L	0.584 (0.393, 0.851)		L_HDL_L	0.566 (0.404, 0.807)
L_HDL_P	0.00131 (0.000844, 0.00197)		L_HDL_P	0.0012 (0.000814, 0.00177)
L_HDL_PL	0.302 (0.21, 0.425)		L_HDL_PL	0.287 (0.208, 0.4)
L_HDL_PL_pct	50.5 (48.5, 53.3)		L_HDL_PL_pct	50.1 (48.6, 52.1)
L_HDL_TG	0.0292 (0.0211, 0.0394)		L_HDL_TG	0.0286 (0.0219, 0.0369)
L_HDL_TG_pct	4.99 (3.38, 7.46)		L_HDL_TG_pct	4.9 (3.51, 7.04)
L_LDL_C	1.59 (1.36, 1.83)		L_LDL_C	1.12 (0.944, 1.32)
L_LDL_CE	1.15 (0.987, 1.33)		L_LDL_CE	0.831 (0.699, 0.975)
L_LDL_CE_pct	54.6 ( 54, 55.1)		L_LDL_CE_pct	52.8 ( 52, 53.5)
L_LDL_C_pct	75.3 (74.4, 76)		L_LDL_C_pct	71.3 (70.3, 72.2)
L_LDL_FC	0.434 (0.371, 0.501)		L_LDL_FC	0.293 (0.244, 0.346)
L_LDL_FC_pct	20.6 ( 20, 21.2)		L_LDL_FC_pct	18.6 (17.8, 19.4)
L_LDL_L	2.11 (1.81, 2.43)		L_LDL_L	1.58 (1.34, 1.84)
L_LDL_P	0.000986 (0.00085, 0.00114)		L_LDL_P	0.000729 (0.000618, 0.000854)
L_LDL_PL	0.432 (0.37, 0.499)		L_LDL_PL	0.355 (0.301, 0.412)
L_LDL_PL_pct	20.5 (20.1, 20.9)		L_LDL_PL_pct	22.5 ( 22, 23)
L_LDL_TG	0.0901 (0.0761, 0.108)		L_LDL_TG	0.0946 (0.0808, 0.112)
L_LDL_TG_pct	4.33 ( 3.7, 5.16)		L_LDL_TG_pct	6.03 (5.23, 7.1)
L_VLDL_C	0.0978 (0.0612, 0.141)		L_VLDL_C	0.0964 (0.0668, 0.131)
L_VLDL_CE	0.0517 (0.0334, 0.0731)		L_VLDL_CE	0.0509 (0.0363, 0.0675)
L_VLDL_CE_pct	14.7 (12.5, 17.2)		L_VLDL_CE_pct	16 (13.9, 18.3)
L_VLDL_C_pct	26.7 (24.2, 29.4)		L_VLDL_C_pct	29.9 (27.3, 32.7)
L_VLDL_FC	0.0468 (0.0279, 0.0698)		L_VLDL_FC	0.0451 (0.03, 0.0635)
L_VLDL_FC_pct	12.9 (12.2, 13.5)		L_VLDL_FC_pct	14 (13.3, 14.6)
L_VLDL_L	0.34 (0.208, 0.502)		L_VLDL_L	0.318 (0.213, 0.451)
L_VLDL_P	0.00000927 (0.00000573, 0.0000139)		L_VLDL_P	0.0000098 (0.00000652, 0.000014)
L_VLDL_PL	0.0737 (0.0422, 0.113)		L_VLDL_PL	0.064 (0.0403, 0.0931)
L_VLDL_PL_pct	19.4 (18.1, 20.3)		L_VLDL_PL_pct	19.9 (18.6, 20.9)
L_VLDL_TG	0.179 (0.11, 0.267)		L_VLDL_TG	0.157 (0.104, 0.227)
L_VLDL_TG_pct	55.1 (52.3, 58)		L_VLDL_TG_pct	50.6 (47.5, 53.5)
Lactate	1.84 (1.47, 2.29)		Lactate	3.84 (3.17, 4.59)
Leu	0.134 (0.113, 0.158)		Leu	0.101 (0.0853, 0.12)
MUFA	3.02 (2.56, 3.61)		MUFA	2.8 (2.35, 3.36)
MUFA_pct	22.9 (21.6, 24.5)		MUFA_pct	23.6 ( 22, 25.5)
M_HDL_C	0.484 (0.399, 0.58)		M_HDL_C	0.484 (0.407, 0.57)
M_HDL_CE	0.394 (0.325, 0.471)		M_HDL_CE	0.399 (0.337, 0.468)
M_HDL_CE_pct	39 (36.7, 40.7)		M_HDL_CE_pct	39.5 (37.6, 41)
M_HDL_C_pct	47.7 (45.2, 49.7)		M_HDL_C_pct	47.7 (45.6, 49.5)
M_HDL_FC	0.0909 (0.074, 0.111)		M_HDL_FC	0.0848 (0.0697, 0.102)
M_HDL_FC_pct	8.82 (8.36, 9.28)		M_HDL_FC_pct	8.3 (7.86, 8.74)
M_HDL_L	1.03 (0.873, 1.2)		M_HDL_L	1.02 (0.88, 1.17)
M_HDL_P	0.00379 (0.00314, 0.00453)		M_HDL_P	0.00379 (0.00321, 0.00442)
M_HDL_PL	0.491 (0.423, 0.568)		M_HDL_PL	0.481 (0.418, 0.548)
M_HDL_PL_pct	47.7 (46.8, 48.8)		M_HDL_PL_pct	47 (46.3, 47.9)
M_HDL_TG	0.0515 (0.039, 0.0668)		M_HDL_TG	0.0527 (0.0419, 0.0656)
M_HDL_TG_pct	5.22 (3.91, 6.74)		M_HDL_TG_pct	5.26 (4.15, 6.53)
M_LDL_C	0.484 (0.402, 0.575)		M_LDL_C	0.425 (0.349, 0.506)
M_LDL_CE	0.334 (0.274, 0.4)		M_LDL_CE	0.305 (0.249, 0.366)
M_LDL_CE_pct	46.9 (45.6, 48.1)		M_LDL_CE_pct	49.3 (48.1, 50.4)
M_LDL_C_pct	68.3 (67.4, 69)		M_LDL_C_pct	68.7 (67.7, 69.4)
M_LDL_FC	0.151 (0.127, 0.178)		M_LDL_FC	0.119 (0.098, 0.141)
M_LDL_FC_pct	21.7 (20.4, 22.8)		M_LDL_FC_pct	19.4 (18.2, 20.4)
M_LDL_L	0.71 (0.595, 0.838)		M_LDL_L	0.618 (0.512, 0.733)
M_LDL_P	0.00028 (0.000235, 0.000331)		M_LDL_P	0.00029 (0.000242, 0.000343)
M_LDL_PL	0.202 (0.172, 0.236)		M_LDL_PL	0.161 (0.134, 0.191)
M_LDL_PL_pct	28.5 (27.9, 29.1)		M_LDL_PL_pct	26.2 (25.6, 26.7)
M_LDL_TG	0.0244 (0.0182, 0.0324)		M_LDL_TG	0.0315 (0.0263, 0.0385)
M_LDL_TG_pct	3.53 (2.74, 4.53)		M_LDL_TG_pct	5.13 (4.44, 6.11)
M_VLDL_C	0.179 (0.13, 0.234)		M_VLDL_C	0.169 (0.127, 0.215)
M_VLDL_CE	0.102 (0.0715, 0.136)		M_VLDL_CE	0.091 (0.0661, 0.117)
M_VLDL_CE_pct	17.6 (13.5, 21.6)		M_VLDL_CE_pct	16.4 (12.8, 19.7)
M_VLDL_C_pct	30.2 ( 25, 35.2)		M_VLDL_C_pct	30.2 (25.4, 34.6)
M_VLDL_FC	0.0806 (0.0599, 0.105)		M_VLDL_FC	0.078 (0.0595, 0.0989)
M_VLDL_FC_pct	13.3 (11.9, 14.5)		M_VLDL_FC_pct	13.8 (12.5, 14.9)
M_VLDL_L	0.618 (0.467, 0.792)		M_VLDL_L	0.571 (0.443, 0.719)
M_VLDL_P	0.0000359 (0.0000275, 0.0000457)		M_VLDL_P	0.0000344 (0.0000267, 0.0000431)
M_VLDL_PL	0.142 (0.107, 0.181)		M_VLDL_PL	0.128 (0.0976, 0.161)
M_VLDL_PL_pct	23.1 (21.7, 24.4)		M_VLDL_PL_pct	22.3 (21.1, 23.4)
M_VLDL_TG	0.296 (0.209, 0.4)		M_VLDL_TG	0.269 (0.199, 0.355)
M_VLDL_TG_pct	48.7 (42.7, 55)		M_VLDL_TG_pct	47.5 (42.1, 53.4)
Omega_3	0.527 (0.417, 0.665)		Omega_3	0.499 (0.379, 0.647)
Omega_3_pct	4.01 (3.32, 4.78)		Omega_3_pct	4.15 (3.33, 5.13)
Omega_6	5.38 (4.83, 5.98)		Omega_6	4.48 (4.06, 4.95)
Omega_6_by_Omega_3	10.2 (8.39, 12.4)		Omega_6_by_Omega_3	9.02 (7.18, 11.5)
Omega_6_pct	41.5 (39.2, 43.2)		Omega_6_pct	38.2 (35.6, 40.3)
PUFA	5.93 (5.31, 6.6)		PUFA	5.01 ( 4.5, 5.55)
PUFA_by_MUFA	1.99 (1.78, 2.18)		PUFA_by_MUFA	1.8 (1.57, 2.02)
PUFA_pct	45.5 (43.2, 47.3)		PUFA_pct	42.6 (39.9, 44.7)
Phe	0.0848 (0.0752, 0.0958)		Phe	0.0463 (0.0401, 0.0534)
Phosphatidylc	2.35 (2.08, 2.66)		Phosphatidylc	2.09 (1.85, 2.34)
Phosphoglyc	2.55 (2.26, 2.87)		Phosphoglyc	2.27 (2.02, 2.54)
Pyruvate	0.0484 (0.0355, 0.0654)		Pyruvate	0.0782 (0.0624, 0.0959)
Remnant_C	1.94 (1.62, 2.28)		Remnant_C	1.55 (1.28, 1.84)
SFA	4.24 (3.67, 4.94)		SFA	4.02 (3.49, 4.66)
SFA_pct	32.1 ( 31, 33.3)		SFA_pct	33.9 (32.7, 35.2)
S_HDL_C	0.472 (0.431, 0.517)		S_HDL_C	0.445 (0.407, 0.486)
S_HDL_CE	0.35 (0.318, 0.385)		S_HDL_CE	0.33 (0.301, 0.362)
S_HDL_CE_pct	29.5 ( 28, 30.8)		S_HDL_CE_pct	28.6 (27.3, 29.7)
S_HDL_C_pct	39.6 (38.2, 40.9)		S_HDL_C_pct	38.5 (37.2, 39.6)
S_HDL_FC	0.123 (0.112, 0.135)		S_HDL_FC	0.115 (0.105, 0.126)
S_HDL_FC_pct	10.1 (9.79, 10.5)		S_HDL_FC_pct	9.86 (9.57, 10.2)
S_HDL_L	1.2 ( 1.1, 1.31)		S_HDL_L	1.16 (1.06, 1.27)
S_HDL_P	0.0104 (0.00949, 0.0113)		S_HDL_P	0.00971 (0.00889, 0.0106)
S_HDL_PL	0.676 (0.616, 0.743)		S_HDL_PL	0.661 (0.604, 0.724)
S_HDL_PL_pct	56.3 (55.4, 57.2)		S_HDL_PL_pct	57 (56.2, 57.8)
S_HDL_TG	0.0531 (0.0418, 0.0661)		S_HDL_TG	0.0524 (0.0422, 0.0641)
S_HDL_TG_pct	4.45 (3.57, 5.42)		S_HDL_TG_pct	4.52 (3.73, 5.39)
S_LDL_C	0.201 (0.171, 0.236)		S_LDL_C	0.18 (0.151, 0.211)
S_LDL_CE	0.142 (0.12, 0.168)		S_LDL_CE	0.13 (0.109, 0.154)
S_LDL_CE_pct	45.9 (44.7, 47.2)		S_LDL_CE_pct	46 (44.7, 47.2)
S_LDL_C_pct	65 (63.9, 66)		S_LDL_C_pct	63.5 (62.2, 64.6)
S_LDL_FC	0.0592 (0.0497, 0.0691)		S_LDL_FC	0.0496 (0.0414, 0.058)
S_LDL_FC_pct	19.5 (18.1, 20.7)		S_LDL_FC_pct	17.7 (16.4, 18.7)
S_LDL_L	0.31 (0.265, 0.36)		S_LDL_L	0.283 (0.242, 0.329)
S_LDL_P	0.000165 (0.000142, 0.000192)		S_LDL_P	0.000168 (0.000144, 0.000194)
S_LDL_PL	0.0976 (0.0843, 0.112)		S_LDL_PL	0.0882 (0.0763, 0.101)
S_LDL_PL_pct	31.5 (30.6, 32.5)		S_LDL_PL_pct	31.1 (30.1, 32.2)
S_LDL_TG	0.0109 (0.00769, 0.0155)		S_LDL_TG	0.0146 (0.0118, 0.0185)
S_LDL_TG_pct	3.62 (2.63, 4.88)		S_LDL_TG_pct	5.18 (4.35, 6.34)
S_VLDL_C	0.158 (0.124, 0.197)		S_VLDL_C	0.155 (0.123, 0.191)
S_VLDL_CE	0.0978 (0.0766, 0.123)		S_VLDL_CE	0.0972 (0.0766, 0.12)
S_VLDL_CE_pct	23.8 (21.8, 25.8)		S_VLDL_CE_pct	23.8 (21.8, 25.5)
S_VLDL_C_pct	38.6 (35.1, 42)		S_VLDL_C_pct	38.1 (34.9, 41.1)
S_VLDL_FC	0.06 (0.0472, 0.0749)		S_VLDL_FC	0.0582 (0.0464, 0.0714)
S_VLDL_FC_pct	14.7 (13.1, 16.3)		S_VLDL_FC_pct	14.3 (12.9, 15.7)
S_VLDL_L	0.416 (0.33, 0.515)		S_VLDL_L	0.411 (0.33, 0.503)
S_VLDL_P	0.0000386 (0.0000305, 0.000048)		S_VLDL_P	0.0000391 (0.0000311, 0.0000483)
S_VLDL_PL	0.101 (0.0804, 0.124)		S_VLDL_PL	0.0969 (0.0781, 0.118)
S_VLDL_PL_pct	24.4 (22.8, 26)		S_VLDL_PL_pct	23.6 (22.3, 24.9)
S_VLDL_TG	0.157 (0.116, 0.204)		S_VLDL_TG	0.156 (0.12, 0.199)
S_VLDL_TG_pct	38.2 (33.4, 43.1)		S_VLDL_TG_pct	38.2 ( 34, 42.8)
Sphingomyelins	0.511 (0.459, 0.567)		Sphingomyelins	0.447 (0.401, 0.496)
TG_by_PG	0.472 (0.347, 0.632)		TG_by_PG	0.555 (0.415, 0.732)
Total_BCAA	0.435 (0.373, 0.51)		Total_BCAA	0.356 (0.308, 0.413)
Total_C	5.56 (4.84, 6.32)		Total_C	4.61 ( 4, 5.24)
Total_CE	4.07 (3.54, 4.62)		Total_CE	3.35 (2.91, 3.8)
Total_FA	13.3 (11.7, 15.1)		Total_FA	11.9 (10.5, 13.5)
Total_FC	1.49 (1.29, 1.71)		Total_FC	1.26 (1.08, 1.44)
Total_L	9.95 (8.75, 11.3)		Total_L	8.83 (7.78, 9.95)
Total_P	0.0178 (0.016, 0.0197)		Total_P	0.0168 (0.0152, 0.0185)
Total_PL	3.15 ( 2.8, 3.53)		Total_PL	2.92 (2.62, 3.24)
Total_TG	1.16 (0.842, 1.6)		Total_TG	1.24 (0.92, 1.66)
Tyr	0.0634 (0.0543, 0.0744)		Tyr	0.0614 (0.0531, 0.0712)
Unsaturation	1.38 (1.34, 1.42)		Unsaturation	1.36 ( 1.3, 1.4)
VLDL_C	0.715 (0.558, 0.902)		VLDL_C	0.711 (0.556, 0.885)
VLDL_CE	0.442 (0.348, 0.551)		VLDL_CE	0.424 (0.334, 0.524)
VLDL_FC	0.273 (0.208, 0.353)		VLDL_FC	0.285 (0.22, 0.362)
VLDL_L	2 (1.49, 2.65)		VLDL_L	2.04 (1.54, 2.67)
VLDL_P	0.00015 (0.000122, 0.000184)		VLDL_P	0.000143 (0.000116, 0.000174)
VLDL_PL	0.457 (0.347, 0.593)		VLDL_PL	0.462 (0.352, 0.591)
VLDL_TG	0.811 (0.542, 1.19)		VLDL_TG	0.855 (0.586, 1.22)
VLDL_size	37.7 ( 37, 38.6)		VLDL_size	38.7 (37.8, 39.6)
Val	0.243 (0.211, 0.279)		Val	0.206 (0.181, 0.236)
XL_HDL_C	0.07 (0.0524, 0.0951)		XL_HDL_C	0.0726 (0.0569, 0.0951)
XL_HDL_CE	0.0511 (0.0363, 0.0723)		XL_HDL_CE	0.0509 (0.0384, 0.0694)
XL_HDL_CE_pct	35.7 (33.7, 37.8)		XL_HDL_CE_pct	35 (33.4, 36.6)
XL_HDL_C_pct	49.1 (46.3, 53)		XL_HDL_C_pct	49.4 (47.1, 52.4)
XL_HDL_FC	0.0207 (0.0169, 0.0256)		XL_HDL_FC	0.0218 (0.0183, 0.0261)
XL_HDL_FC_pct	14.4 (12.3, 17.1)		XL_HDL_FC_pct	14.7 (12.8, 16.9)
XL_HDL_L	0.141 ( 0.1, 0.199)		XL_HDL_L	0.146 (0.11, 0.198)
XL_HDL_P	0.000208 (0.00016, 0.000275)		XL_HDL_P	0.000208 (0.000165, 0.000268)
XL_HDL_PL	0.0738 (0.0467, 0.113)		XL_HDL_PL	0.0662 (0.0464, 0.0957)
XL_HDL_PL_pct	52.5 (46.3, 56.9)		XL_HDL_PL_pct	45.7 (41.8, 48.8)
XL_HDL_TG	0.007 (0.00528, 0.00915)		XL_HDL_TG	0.00678 (0.00533, 0.00859)
XL_HDL_TG_pct	4.94 (3.26, 7.36)		XL_HDL_TG_pct	4.51 (3.15, 6.56)
XL_VLDL_C	0.0542 (0.033, 0.0803)		XL_VLDL_C	0.0521 (0.0347, 0.073)
XL_VLDL_CE	0.0326 (0.0219, 0.0454)		XL_VLDL_CE	0.0297 (0.0206, 0.0402)
XL_VLDL_CE_pct	16.1 (12.7, 21.5)		XL_VLDL_CE_pct	15.9 (12.9, 19.8)
XL_VLDL_C_pct	26.1 (22.4, 31.4)		XL_VLDL_C_pct	27.7 ( 24, 32.4)
XL_VLDL_FC	0.0263 (0.0131, 0.0436)		XL_VLDL_FC	0.0222 (0.0138, 0.0329)
XL_VLDL_FC_pct	11.6 (10.4, 12.8)		XL_VLDL_FC_pct	11.8 (10.9, 12.7)
XL_VLDL_L	0.209 (0.108, 0.339)		XL_VLDL_L	0.187 (0.112, 0.288)
XL_VLDL_P	0.0000033 (0.00000177, 0.00000539)		XL_VLDL_P	0.00000322 (0.00000193, 0.00000493)
XL_VLDL_PL	0.0519 (0.0235, 0.0903)		XL_VLDL_PL	0.0356 (0.0207, 0.0551)
XL_VLDL_PL_pct	22.8 (19.6, 25.3)		XL_VLDL_PL_pct	18.8 (17.9, 19.6)
XL_VLDL_TG	0.123 (0.0591, 0.205)		XL_VLDL_TG	0.0988 (0.0552, 0.161)
XL_VLDL_TG_pct	58.6 (53.6, 62.7)		XL_VLDL_TG_pct	53.6 (48.7, 57.7)
XS_VLDL_C	0.234 (0.197, 0.275)		XS_VLDL_C	0.182 (0.15, 0.216)
XS_VLDL_CE	0.166 (0.139, 0.195)		XS_VLDL_CE	0.125 (0.102, 0.149)
XS_VLDL_CE_pct	40.5 ( 38, 42.8)		XS_VLDL_CE_pct	35.6 (32.6, 37.9)
XS_VLDL_C_pct	57.1 (54.4, 59.6)		XS_VLDL_C_pct	51.7 (48.4, 54.3)
XS_VLDL_FC	0.0685 (0.0578, 0.0806)		XS_VLDL_FC	0.0568 (0.0477, 0.0671)
XS_VLDL_FC_pct	16.6 (16.3, 16.9)		XS_VLDL_FC_pct	16.1 (15.7, 16.5)
XS_VLDL_L	0.412 (0.348, 0.484)		XS_VLDL_L	0.353 ( 0.3, 0.415)
XS_VLDL_P	0.000063 (0.0000537, 0.0000736)		XS_VLDL_P	0.0000541 (0.0000457, 0.0000637)
XS_VLDL_PL	0.118 (0.0992, 0.14)		XS_VLDL_PL	0.103 (0.0876, 0.122)
XS_VLDL_PL_pct	28.8 (28.3, 29.3)		XS_VLDL_PL_pct	29.2 (28.7, 29.8)
XS_VLDL_TG	0.0601 (0.0472, 0.076)		XS_VLDL_TG	0.0678 (0.0561, 0.0822)
XS_VLDL_TG_pct	14.8 (12.5, 17.5)		XS_VLDL_TG_pct	19.1 (16.8, 22)
XXL_VLDL_C	0.00113 (0.000268, 0.0177)		XXL_VLDL_C	0.0479 (0.0255, 0.0801)
XXL_VLDL_CE	0.00393 (0.00000269, 0.118)		XXL_VLDL_CE	0.0271 (0.0143, 0.0449)
XXL_VLDL_CE_pct	54.2 (0.0777, 132)		XXL_VLDL_CE_pct	14.5 (12.2, 18.3)
XXL_VLDL_C_pct	24.1 (4.06, 41.8)		XXL_VLDL_C_pct	26.3 ( 23, 31.9)
XXL_VLDL_FC	0.000538 (0.000197, 0.00438)		XXL_VLDL_FC	0.0208 (0.0111, 0.0354)
XXL_VLDL_FC_pct	4.67 (1.69, 9)		XXL_VLDL_FC_pct	11.6 (10.5, 13.7)
XXL_VLDL_L	0.0457 (0.0184, 0.151)		XXL_VLDL_L	0.176 (0.0781, 0.332)
XXL_VLDL_P	0.0000000361 (0.0000000118, 0.000000518)		XXL_VLDL_P	0.00000133 (0.00000059, 0.00000248)
XXL_VLDL_PL	0.000124 (0.00000446, 0.0102)		XXL_VLDL_PL	0.0283 (0.0127, 0.0524)
XXL_VLDL_PL_pct	17.1 (0.358, 50.1)		XXL_VLDL_PL_pct	15.8 (14.6, 16.9)
XXL_VLDL_TG	0.0763 (0.0299, 0.206)		XXL_VLDL_TG	0.1 (0.04, 0.2)
XXL_VLDL_TG_pct	78.4 (63.2, 93.9)		XXL_VLDL_TG_pct	58 (51.9, 61.9)
bOHbutyrate	0.0716 (0.0426, 0.0873)		bOHbutyrate	0.0433 (0.0295, 0.0684)
non_HDL_C	4.2 (3.56, 4.9)		non_HDL_C	3.28 (2.74, 3.86)

### Sheet: ST5 - Primary Coeff
Supplementary Table 5: Predictor coefficients for endpoint-specific models developed in the KPRB
SOC/NMR	Feature	Feature Name	T2D	CKD	MASLD	Heart Failure	Acute MI	CHD	TIA/Stroke	Total CVD	AFib
SOC	age_at_sample	Age at enrollment	0.148291	0.871101	-0.0583913	0.813271	0.662169	0.663337	0.833301	0.764719	0.890438
SOC	sex	Sex (Male = 1, Female = 0)	-0.03442	-0.324935	0.024009	0.249558	0.391496	0.35741	0.0981988	0.246904	0.274272
SOC	BMI_interp	Body-Mass-Index	0.274336	0.0803522	0.157774	0.184378	0.0333034	0.0663209	0.0128898	0.108614	0.0725651
SOC	SBP_interp	Systolic Blood Pressure	0.104466	0.0609013	0.0263226	0.0986418	0.13443	0.120896	0.0799637	0.10597	0.0775327
SOC	M_a1c	Missingness HbA1c indicator	-0.0105415	NA	NA	NA	NA	NA	NA	NA	NA
SOC	A1C_obs	Observed HbA1c value	0.243412	NA	NA	NA	NA	NA	NA	NA	NA
SOC	T_a1c	Time delay HbA1c measurement	-0.096547	NA	NA	NA	NA	NA	NA	NA	NA
SOC	M_egfr	Missingness eGFR indicator	NA	0.103049	NA	0.0574402	0.0447031	0.0339521	0.0310774	0.0412365	NA
SOC	EGFR_obs	Observed eGFR value	NA	0.0272118	NA	0.0465298	0.0393708	0.0237851	0.0316	0.043425	NA
SOC	T_egfr	Time delay eGFR measurement	NA	-0.0146156	NA	-0.03668	-0.0408926	-0.0319322	-0.032255	-0.0305167	NA
SOC	M_fib4	Missingness FIB-4 indicator	NA	NA	0.061648	NA	NA	NA	NA	NA	NA
SOC	FIB4_obs	Observed FIB-4 value	NA	NA	0.033256	NA	NA	NA	NA	NA	NA
SOC	T_fib4	Time delay FIB-4 measurement	NA	NA	-0.0214484	NA	NA	NA	NA	NA	NA
SOC	M_tot_choles	Missingness Total-Chol indicator	NA	NA	NA	0.0125017	0.0034476	0.00730906	0.00106778	0.0081023	NA
SOC	TOT_CHOLES_obs	Observed Total-Chol value	NA	NA	NA	0.0182992	0.0287256	0.0193798	0.00245239	0.0157158	NA
SOC	T_tot_choles	Time delay Total-Chol measurement	NA	NA	NA	0.00487974	-0.0290618	-0.01321	-0.00295037	-0.00149239	NA
SOC	M_hdl_choles	Missingness HDL-C indicator	NA	NA	NA	0.0121818	0.00107049	0.00637314	0.000886034	0.00798114	NA
SOC	HDL_CHOLES_obs	Observed HDL-C value	NA	NA	NA	0.0134935	-0.00759932	0.00103198	0.00772527	0.00597346	NA
SOC	T_hdl_choles	Time delay HDL-C measurement	NA	NA	NA	0.00542512	-0.0330837	-0.0157662	-0.0050568	-0.00259827	NA
SOC	M_smoke	Missingness Smoking indicator	NA	NA	NA	-0.063331	-0.0594164	-0.0564402	-0.0251969	-0.0495999	NA
SOC	smk_current	Smoking reported at enrollment	NA	NA	NA	0.0216137	0.0289679	0.0247251	0.00967453	0.021373	NA
SOC	smk_former	Former Smoking reported at enrollment	NA	NA	NA	0.0131039	0.0264351	0.0344734	0.00591528	0.0132675	NA
SOC	diabetes_at_baseline	Prior diabetes dx at enrollment	NA	NA	NA	0.0818833	0.0861919	0.0832666	0.0688595	0.0648286	0.022927
SOC	bp_treatment	Blood pressure rx at time of enrollment	NA	NA	NA	0.141529	0.086454	0.0895751	0.0683827	0.0859577	0.0824601
SOC	statin_treatment	Statin rx at time of enrollment	NA	NA	NA	0.048773	0.0307428	0.0501042	0.0483008	0.0404697	NA
SOC	M_smoke_af	Missingness smoking indicator (CHARGE-AF)	NA	NA	NA	NA	NA	NA	NA	NA	-0.0312092
SOC	smoking_current_af	Current smoking (CHARGE-AF)	NA	NA	NA	NA	NA	NA	NA	NA	0.00156711
SOC	race	Race (White = 1, Non-White = 0)	NA	NA	NA	NA	NA	NA	NA	NA	0.0722819
SOC	DBP_interp	Diastolic Blood Pressure	NA	NA	NA	NA	NA	NA	NA	NA	-0.0338711
SOC	hf_at_baseline	Prior heart failure dx at enrollment	NA	NA	NA	NA	NA	NA	NA	NA	0.055264
SOC	mi_at_baseline	Prior myocardial infarction dx at enrollment	NA	NA	NA	NA	NA	NA	NA	NA	0.0290293
SOC	height_interp	Height at enrollment	NA	NA	NA	NA	NA	NA	NA	NA	0.107891
SOC	weight_interp	Weight at enrollment	NA	NA	NA	NA	NA	NA	NA	NA	0.119233
NMR	Total-C	Total cholesterol	-0.0127522	-0.000917989	0.00776312	-0.00197791	-0.00188079	-0.000301503	-0.00376125	-0.000675512	0.000275997
NMR	non-HDL-C	Total cholesterol minus HDL-C	0.000891456	-0.00285339	0.0118698	-0.002904	0.00055855	-0.000182688	-0.000548495	-0.000594669	-0.00245971
NMR	Remnant-C	Remnant cholesterol (non-HDL, non-LDL -cholesterol)	0.010065	-0.00219529	0.00890392	-0.00365436	-0.00131601	-0.00345988	-0.000118724	-0.00262641	-0.00396301
NMR	VLDL-C	VLDL cholesterol	-0.00478922	-0.00199559	-0.00905118	-0.00309405	-0.0023686	-0.00573328	0.00315749	-0.00206098	-0.00632013
NMR	Clinical LDL-C	Clinical LDL cholesterol	0.0113267	-0.00223963	0.0131544	0.000234602	0.00379865	0.00423192	0.00279279	0.00276017	0.00053206
NMR	LDL-C	LDL cholesterol	-0.00339366	-0.00256927	-0.00486247	-0.00191348	0.00304901	0.00212301	0.000429629	0.000876761	0.000347311
NMR	HDL-C	HDL cholesterol	-0.0323703	-0.00122253	-0.016367	-0.00319779	-0.0104937	-0.00643571	-0.00198231	-0.00282236	0.00332586
NMR	Total-TG	Total triglycerides	-0.00590045	0.000192217	0.0281238	-3.63216e-05	-0.000690342	-0.00397942	0.000908046	-0.0015269	-0.00461138
NMR	VLDL-TG	Triglycerides in VLDL	-0.00583588	-0.00248883	0.0127326	-0.00450253	-0.00430276	-0.00600722	-0.00155748	-0.00373652	-0.00676707
NMR	LDL-TG	Triglycerides in LDL	0.0139122	-0.000325472	0.0414473	-0.000214334	-0.00159632	0.0055626	0.00746159	0.000994302	0.00407339
NMR	HDL-TG	Triglycerides in HDL	-0.0224734	0.00368136	-0.0205453	0.00189147	-0.00632429	-0.00602654	0.0013707	0.000143589	-0.0020073
NMR	Total-PL	Total phospholipids in lipoprotein particles	-0.0122831	-2.27544e-05	0.0039313	0.00171191	0.00242589	0.00239677	-0.00118456	0.00239846	0.000928977
NMR	VLDL-PL	Phospholipids in VLDL	0.00437923	0.000596835	0.00143686	-0.00228797	-0.00282031	-0.004318	0.00523586	-0.000428128	-0.00669962
NMR	LDL-PL	Phospholipids in LDL	0.00625887	-0.00109111	0.00548311	0.00074963	0.00538808	0.00348201	0.0014958	0.00283525	0.00236235
NMR	HDL-PL	Phospholipids in HDL	-0.019852	-0.00530116	-0.00984841	-0.00704546	-0.0101179	-0.00862947	-0.00461624	-0.00485874	-0.00255835
NMR	Total-CE	Total esterified cholesterol	-0.0149084	-0.00151787	0.00347353	-0.000813728	0.000312458	0.00116206	-0.00149493	0.000610445	0.00250341
NMR	VLDL-CE	Cholesteryl esters in VLDL	-0.0152854	-0.00456611	-0.0096515	-0.00510836	-0.00628808	-0.00772761	-0.000412929	-0.00531678	-0.00687183
NMR	LDL-CE	Cholesteryl esters in LDL	-0.00527032	-0.00562561	-0.00202623	-0.00619754	0.00316636	0.00227268	-0.00287217	-0.00267166	-0.00122604
NMR	HDL-CE	Cholesteryl esters in HDL	-0.0320789	-0.000761941	-0.00807326	-0.00315528	-0.0102995	-0.00634	-0.00322184	-0.00358113	0.0039436
NMR	Total-FC	Total free cholesterol	-0.000645575	-0.00263864	0.00330297	-0.00374636	0.000174805	0.00175432	-0.00218993	-0.00165048	0.00025637
NMR	VLDL-FC	Free cholesterol in VLDL	0.00471291	0.00128988	-0.00162818	-0.00336002	-0.00427768	-0.00607941	0.00574282	-0.00142487	-0.00691017
NMR	LDL-FC	Free cholesterol in LDL	0.0100349	0.000828493	0.00653481	0.00348023	0.00308026	0.00436637	0.000880215	0.00455876	0.00232534
NMR	HDL-FC	Free cholesterol in HDL	0.00207604	0.00782521	-0.00342692	0.00706291	-0.00537529	0.00336193	-0.0155168	-0.00449632	0.014287
NMR	Total-L	Total lipids in lipoprotein particles	0.0155263	-0.000239704	0.0040248	-0.0023347	-0.00338129	-0.000331015	0.000177508	0.000511701	-0.00191954
NMR	VLDL-L	Total lipids in VLDL	0.00792227	-0.00021917	0.012683	-0.0044306	-0.00676955	-0.00512815	-0.00229975	-0.00375371	-0.0103309
NMR	LDL-L	Total lipids in LDL	-0.000905315	-0.00360417	0.00107129	-0.00197972	0.00387766	0.00327646	0.000408646	0.0009371	0.00077365
NMR	HDL-L	Total lipids in HDL	-0.0279352	-0.0037739	-0.0160148	-0.00582114	-0.011826	-0.00826499	-0.00348502	-0.00419614	-0.000309079
NMR	Total-P	Total concentration of lipoprotein particles	-0.0177842	-9.75929e-05	0.00413432	-0.00338637	-0.00691006	-0.0043699	-0.00464958	-0.00474251	0.000541031
NMR	VLDL-P	Concentration of VLDL particles	-0.000117456	0.00325461	-0.00261634	0.000972642	0.00279535	-0.00126835	0.00361214	0.000502052	-0.0051668
NMR	LDL-P	Concentration of LDL particles	0.00661141	-0.00737844	0.015747	-0.00997431	0.00444096	-0.000326779	-0.00243772	-0.00557985	-0.00381176
NMR	HDL-P	Concentration of HDL particles	-0.015475	-0.000950662	0.00153561	-0.00527389	-0.00858567	-0.00658007	-0.0048677	-0.00658728	-0.00122366
NMR	VLDL size	Average diameter for VLDL particles	0.0187511	0.00340058	-0.00328344	-0.00619568	-0.00441286	-0.00505133	0.00227118	-0.00191489	-0.0118284
NMR	LDL size	Average diameter for LDL particles	-0.00924788	-0.00661316	0.00717394	-0.00456297	-0.00200768	0.0145174	-0.00433394	-0.00118288	-0.00393059
NMR	HDL size	Average diameter for HDL particles	-0.0351283	0.000836881	-0.0197382	-0.000162471	-0.0159528	-0.00580613	0.000698162	0.00194211	0.00501014
NMR	Phosphoglyc	Phosphoglycerides	0.00756523	0.0036437	0.00383357	0.0038193	-0.0020036	-0.00284736	0.000919612	0.00102305	0.000754644
NMR	TG/PG	Ratio of triglycerides to phosphoglycerides	-0.00436917	-1.57813e-06	0.00631033	-0.00471414	-0.00567266	-0.00466072	-0.00689389	-0.00393722	-0.00538898
NMR	Cholines	Total cholines	-0.00512736	0.00144021	0.0115829	0.00251391	-0.00436256	-0.00458465	-0.00459992	-0.00129416	0.000638894
NMR	Phosphatidylc	Phosphatidylcholines	-0.0171288	0.00492707	-0.000618928	0.00371016	-0.000754255	-0.0066667	0.00354666	-0.000319924	0.000165969
NMR	Sphingomyelins	Sphingomyelins	-0.00142148	0.0109225	0.0615744	0.015316	0.0142852	0.0137739	0.00317901	0.0164184	0.0132199
NMR	ApoB	Apolipoprotein B	0.00987782	-0.0044139	-0.00425019	-0.00580511	0.000731538	-5.36878e-06	0.00121981	-0.00245502	-0.00183719
NMR	ApoA1	Apolipoprotein A1	-0.0296819	-0.00290539	-0.021994	-0.0089237	-0.0150386	-0.0128285	-0.00554698	-0.00846429	-0.00180816
NMR	ApoB/ApoA1	Ratio of apolipoprotein B to apolipoprotein A1	0.0320753	-0.00183107	0.015528	0.0013039	0.0146455	0.0100132	0.00792693	0.00436408	0.00177459
NMR	Total-FA	Total fatty acids	0.0169143	0.00742505	0.0242128	0.00554204	0.00295353	0.0119131	0.000923445	0.00688443	0.0039379
NMR	Unsaturation	Degree of unsaturation	0.0319256	-0.0168155	-0.00188477	-0.0144186	-0.00957347	-0.0124811	-0.0130301	-0.0160171	-0.0145379
NMR	Omega-3	Omega-3 fatty acids	0.0233813	0.00296378	-0.0508495	-0.0108367	-0.0109459	-0.00870191	0.000222764	-0.00898896	-0.00405777
NMR	Omega-6	Omega-6 fatty acids	0.0295675	0.00600206	0.00644906	0.00918693	0.0183435	0.0175615	-0.00513959	0.00644103	-0.00182782
NMR	PUFA	Polyunsaturated fatty acids	0.0234614	0.00546531	0.000501547	0.00390435	0.00977716	0.011028	-0.00366626	0.00276488	-0.00294709
NMR	MUFA	Monounsaturated fatty acids	-0.00702859	0.00601375	0.0133267	0.00411077	-0.00117474	0.0112284	0.000318265	0.0048978	0.00777171
NMR	SFA	Saturated fatty acids	0.0289896	0.00705345	0.0380403	0.0115167	0.00780323	0.0148619	0.00911543	0.0132123	0.00454229
NMR	LA	Linoleic acid	-0.0131852	0.0053834	-0.000184242	0.00939412	0.0130813	0.00943651	-0.00941795	0.00303811	-0.00150571
NMR	DHA	Docosahexaenoic acid	-0.0148989	0.0151284	0.0193387	0.00191236	-0.00113162	-0.00346032	-0.00458143	0.00103902	-0.00240733
NMR	Omega-3 %	Ratio of omega-3 fatty acids to total fatty acids	-0.00713976	-0.00428482	-0.0603713	-0.012022	-0.0140595	-0.00927075	-3.61183e-05	-0.00795511	-0.00510139
NMR	Omega-6 %	Ratio of omega-6 fatty acids to total fatty acids	-0.00474675	-0.0068257	-0.00631649	0.00213452	0.0154813	0.00290479	-0.0128222	-0.00504171	-0.00919071
NMR	PUFA %	Ratio of polyunsaturated fatty acids to total fatty acids	-0.0167497	-0.0116199	0.0105492	-0.00768638	-0.000855729	-0.00755846	-0.0117339	-0.0136953	-0.0132226
NMR	MUFA %	Ratio of monounsaturated fatty acids to total fatty acids	-0.031193	0.00850229	-0.0245867	-0.00376969	-0.00570633	0.00855211	-0.00233728	0.00257275	0.0165844
NMR	SFA %	Ratio of saturated fatty acids to total fatty acids	0.045377	0.00926592	0.0868205	0.00791898	0.0190057	0.0180423	0.0168562	0.0203224	0.00421798
NMR	LA %	Ratio of linoleic acid to total fatty acids	-0.0796959	-0.00594396	-0.0234744	0.00535489	0.0102807	-0.00373135	-0.0265164	-0.00903327	-0.00606769
NMR	DHA %	Ratio of docosahexaenoic acid to total fatty acids	-0.0347567	0.00608748	0.020298	-0.00310467	-0.00644212	-0.0111665	-0.00887876	-0.00431359	-0.00117286
NMR	PUFA/MUFA	Ratio of polyunsaturated fatty acids to monounsaturated fatty acids	0.0177942	-0.013753	-0.00487862	0.00154509	0.00456081	-0.00681705	-0.0105893	-0.00592187	-0.0119729
NMR	Omega-6/Omega-3	Ratio of omega-6 fatty acids to omega-3 fatty acids	0.035927	0.00499503	0.011557	0.0197332	0.0259787	0.0223106	-0.00292318	0.0148818	-0.00305019
NMR	Ala	Alanine	0.075508	0.0353941	0.0345449	0.0120861	0.00970848	0.0120653	0.03317	0.00744978	0.0130167
NMR	Gln	Glutamine	-0.0475763	-0.0190604	-0.00424682	0.0385648	0.0334068	0.0624494	0.00509195	0.0390172	0.0294293
NMR	Gly	Glycine	-0.0768975	0.0517535	0.0215448	0.015455	-0.00596954	0.00568775	0.0129775	0.0121327	-0.0110849
NMR	His	Histidine	-0.12092	-0.0633215	-0.0390549	-0.0653569	-0.0606613	-0.0478863	-0.0598616	-0.0537322	-0.0575282
NMR	Total BCAA	Total concentration of branched-chain amino acids (leucine + isoleucine + valine)	0.0407722	-0.010319	-0.0144266	-0.0228011	-0.00549224	-0.00971459	0.000204727	-0.0172976	-0.0128209
NMR	Ile	Isoleucine	-0.0110193	-0.00766656	-0.0830417	-0.00540832	0.017679	0.0160513	0.0155033	0.00672182	-0.0131848
NMR	Leu	Leucine	-0.0296388	-0.00563975	-0.0108023	-0.0255554	-0.00742284	-0.0166838	-0.0045245	-0.0180097	-0.0142437
NMR	Val	Valine	0.0937335	-0.0172079	0.0234218	-0.0372882	-0.0165896	-0.0183653	-0.00565573	-0.0302075	-0.0159057
NMR	Phe	Phenylalanine	0.0648341	0.0249659	0.116874	0.0407297	0.0352331	0.0537451	0.0151102	0.0346967	0.0438541
NMR	Tyr	Tyrosine	0.0227136	-0.071204	0.0432277	-0.00716042	-0.038359	-0.04919	-0.00786803	-0.0190498	0.0250856
NMR	Glucose	Glucose	0.24394	0.0472474	0.0299846	0.0447181	0.0497321	0.0509389	0.0257154	0.0397244	0.0202586
NMR	Lactate	Lactate	-0.0112883	-0.00837088	0.00846668	0.0102908	0.0114731	-0.00527096	0.0060031	-0.00171769	0.0178763
NMR	Pyruvate	Pyruvate	-0.118915	0.016695	-0.0139827	0.0437626	0.0349619	0.0288697	0.0175113	0.0357135	0.0148975
NMR	Citrate	Citrate	0.0499117	0.0637647	0.0592378	0.0420929	0.0423033	0.0476218	0.020052	0.0331867	0.0131904
NMR	bOHbutyrate	3-Hydroxybutyrate	0.0488479	0.0253482	0.0379383	0.00775299	0.0446151	0.0381901	0.00814169	0.0231794	-0.00597363
NMR	Acetate	Acetate	-0.0841306	-0.0227708	-0.0476916	-0.0184219	-0.010713	-0.02055	-0.00435706	-0.0205141	-0.0249068
NMR	Acetoacetate	Acetoacetate	0.0557611	0.0336321	0.0358094	0.0211465	0.0665503	0.0652392	0.0296418	0.0284817	0.024735
NMR	Acetone	Acetone	-0.00645875	-0.00664521	-0.0181557	0.0240564	0.00292252	0.000464959	0.00017398	0.0140529	0.0142737
NMR	Creatinine	Creatinine	-0.0299948	0.455931	-0.0687282	0.0639734	0.0583655	0.0514561	0.06283	0.0567952	0.0310812
NMR	Albumin	Albumin	-0.0540327	-0.0655563	0.0447308	-0.0952854	-0.0855282	-0.0917043	-0.0748431	-0.0854247	-0.0386405
NMR	GlycA	Glycoprotein acetyls	0.0613472	0.0648312	0.0207728	0.0874892	0.0930816	0.0776114	0.0399361	0.0708608	0.0316023
NMR	XXL-VLDL-P	Concentration of chylomicrons and extremely large VLDL particles	0.0487505	0.00726745	0.00261091	0.0272806	0.0128084	0.0110154	-0.00966746	0.00917767	0.0091138
NMR	XXL-VLDL-L	Total lipids in chylomicrons and extremely large VLDL	0.00932869	-0.0105618	-0.0120269	-0.0126695	-0.0139571	-0.018513	-0.0223982	-0.0227364	-0.000862375
NMR	XXL-VLDL-PL	Phospholipids in chylomicrons and extremely large VLDL	0.0131023	0.00378766	0.0260366	0.00568424	0.0077576	0.0123991	-0.0133038	0.00215885	0.00438863
NMR	XXL-VLDL-C	Cholesterol in chylomicrons and extremely large VLDL	-0.0151359	-0.00483446	-0.00494312	-0.00549536	-0.0101227	0.000729781	-0.00579694	-0.00220187	0.00282023
NMR	XXL-VLDL-CE	Cholesteryl esters in chylomicrons and extremely large VLDL	8.87407e-05	-0.00465836	-0.010896	0.0265339	0.0226704	0.0217985	-0.0087072	0.0174479	0.0140723
NMR	XXL-VLDL-FC	Free cholesterol in chylomicrons and extremely large VLDL	-0.0138104	-0.00561041	-0.00842221	-0.0046401	0.00300783	0.00590001	-0.0167172	-0.00529996	-0.00597352
NMR	XXL-VLDL-TG	Triglycerides in chylomicrons and extremely large VLDL	-0.00905709	-0.0162238	-0.00488829	0.00286663	0.00295831	-0.00845403	-0.0261674	-0.021238	0.0033835
NMR	XL-VLDL-P	Concentration of very large VLDL particles	0.0266791	0.00572078	0.0114839	0.00480743	0.00428296	0.00532518	0.00718294	0.00600514	0.00136408
NMR	XL-VLDL-L	Total lipids in very large VLDL	-0.000785879	-0.00189007	-0.00573505	-0.0060425	-0.012365	-0.00733349	-0.00183037	-0.00309329	-0.00692407
NMR	XL-VLDL-PL	Phospholipids in very large VLDL	0.00767145	-8.09802e-05	-0.00497077	0.00109114	0.00129432	-0.00287419	0.00169374	0.000580423	0.00614917
NMR	XL-VLDL-C	Cholesterol in very large VLDL	0.0225233	-0.00302463	0.00787317	-0.00947436	-0.00492541	-0.000938899	0.0022247	0.00105205	-0.00750352
NMR	XL-VLDL-CE	Cholesteryl esters in very large VLDL	0.0436753	-0.00125463	0.00516882	-0.00659672	-0.000269169	0.00317349	0.0073232	0.00320164	-0.00628859
NMR	XL-VLDL-FC	Free cholesterol in very large VLDL	-0.0020333	0.00531514	-0.0153076	-0.00788759	0.0035217	-0.00783612	-0.000711886	-0.00273266	0.00162375
NMR	XL-VLDL-TG	Triglycerides in very large VLDL	-0.00115794	0.00112393	-0.0111917	-0.00956252	-0.0155528	-0.0238119	0.00251495	-0.00839934	-0.00643001
NMR	L-VLDL-P	Concentration of large VLDL particles	0.00251786	0.00579874	-0.0119265	0.00540012	0.00996872	0.00640007	0.00289531	0.00622616	0.00194438
NMR	L-VLDL-L	Total lipids in large VLDL	-0.000697847	0.000812453	0.00286357	-0.00582171	-0.000186325	-0.0015446	0.0013324	-0.000967368	-0.0069477
NMR	L-VLDL-PL	Phospholipids in large VLDL	-0.0440459	0.00125939	0.0124528	-0.00017435	-0.0108406	4.86582e-05	0.0041136	0.00126499	0.00977281
NMR	L-VLDL-C	Cholesterol in large VLDL	-0.0159243	0.00073863	0.0132398	-7.68116e-05	-0.00319866	0.00376961	-0.00353215	0.002429	0.00498725
NMR	L-VLDL-CE	Cholesteryl esters in large VLDL	0.00833436	0.00468309	0.00196961	0.000172118	-0.00113755	-0.00846228	-0.00267208	-0.00266309	0.00651754
NMR	L-VLDL-FC	Free cholesterol in large VLDL	-0.0215408	0.00265931	0.0151551	0.00272113	0.00550859	0.0114452	-0.00422734	0.00650188	0.00733692
NMR	L-VLDL-TG	Triglycerides in large VLDL	0.00687388	-0.00208222	0.00789927	-0.0114745	-0.00400381	-0.00715751	0.000428199	-0.00478386	-0.0128691
NMR	M-VLDL-P	Concentration of medium VLDL particles	-0.0137245	0.00538711	-0.00505327	0.000655124	0.002314	0.00657914	0.000595376	0.0010074	-0.00468855
NMR	M-VLDL-L	Total lipids in medium VLDL	-0.0143803	0.00303823	-0.0203783	-0.00606143	-0.00176444	-0.00278179	-0.000607707	-0.00343108	-0.00953217
NMR	M-VLDL-PL	Phospholipids in medium VLDL	-0.0199514	0.00169938	-0.000930579	-0.00421002	-0.00266455	-0.00396739	0.00223623	-0.00296672	-0.00773699
NMR	M-VLDL-C	Cholesterol in medium VLDL	-0.014025	0.00138089	-0.0104061	-0.00924515	-0.00241866	-0.000484776	0.00240156	-0.00375136	-0.0112404
NMR	M-VLDL-CE	Cholesteryl esters in medium VLDL	-0.00969478	-0.00390631	-0.00882744	0.00285022	0.002921	0.0146121	-0.0231255	-0.00626462	0.0012047
NMR	M-VLDL-FC	Free cholesterol in medium VLDL	-0.0131342	0.0047246	0.0151831	-0.00929724	0.000147459	0.00137656	0.00390088	2.37013e-05	-0.0139798
NMR	M-VLDL-TG	Triglycerides in medium VLDL	0.00400075	0.00183067	0.00716803	-0.00486581	0.00390955	-0.00138337	-0.000322444	-0.00365328	-0.00832641
NMR	S-VLDL-P	Concentration of small VLDL particles	-0.00764325	0.00728381	-0.014481	0.0127458	0.0088499	0.00773992	0.00192117	0.00347328	0.00615009
NMR	S-VLDL-L	Total lipids in small VLDL	-0.0181974	0.00343436	-0.0083605	0.00180889	0.00233921	-0.000806997	0.00552227	9.58088e-05	-0.00235837
NMR	S-VLDL-PL	Phospholipids in small VLDL	-0.0181585	0.00262341	-0.018494	0.000395091	0.00334799	0.000333288	0.00358846	-0.00155043	-0.00207431
NMR	S-VLDL-C	Cholesterol in small VLDL	-0.0218178	-0.00307892	-0.00679684	-0.000981227	-0.000579189	-0.00176698	0.00243218	-0.00199791	-0.00159313
NMR	S-VLDL-CE	Cholesteryl esters in small VLDL	-0.0189034	-0.00376112	-0.0168172	0.000508729	0.00239253	-0.000695664	0.00385321	9.63672e-06	-0.000253166
NMR	S-VLDL-FC	Free cholesterol in small VLDL	-0.0152283	0.00231684	-0.0222372	9.13381e-05	0.00190974	-0.00200306	0.00212935	-0.00303352	-0.00203745
NMR	S-VLDL-TG	Triglycerides in small VLDL	-0.00866962	0.00578007	0.0160103	0.00677934	0.00440203	-0.000797765	0.00649457	0.000166263	-0.000505635
NMR	XS-VLDL-P	Concentration of very small VLDL particles	-0.00305747	0.00356678	-0.0018124	0.00907601	0.00158077	0.00273299	0.00755034	0.00671091	0.00221855
NMR	XS-VLDL-L	Total lipids in very small VLDL	0.00982372	2.17011e-05	0.000838497	0.00601916	0.00751011	0.00206519	0.00368279	0.00364635	0.000470758
NMR	XS-VLDL-PL	Phospholipids in very small VLDL	0.01257	-0.000382149	0.0190581	0.00721617	0.00993982	0.00471358	0.004635	0.00438475	0.00208838
NMR	XS-VLDL-C	Cholesterol in very small VLDL	-0.00713859	-0.00558563	-0.00701208	-0.00101647	0.00124299	-0.000906432	-0.0011891	-0.000614829	-0.00280985
NMR	XS-VLDL-CE	Cholesteryl esters in very small VLDL	-0.020677	-0.0114425	0.00501024	-0.0046414	-0.00190528	-0.00256081	-0.00522651	-0.00338612	-0.00483673
NMR	XS-VLDL-FC	Free cholesterol in very small VLDL	0.0208476	0.000192961	0.00748104	0.00334472	0.00838103	0.00223436	0.00600671	0.00334987	0.000106102
NMR	XS-VLDL-TG	Triglycerides in very small VLDL	0.0216546	0.00731936	0.0282305	0.00933757	0.00522	0.00210915	0.0158916	0.00510054	0.00639206
NMR	IDL-P	Concentration of IDL particles	-0.0164629	-0.0170347	-0.00201507	-0.0172398	-0.0112016	-0.00570537	-0.0163135	-0.0128949	-0.00816516
NMR	IDL-L	Total lipids in IDL	0.020771	-0.00479663	0.0188846	-0.00264196	0.00286395	0.00324136	-0.00204041	0.000248567	-0.00310592
NMR	IDL-PL	Phospholipids in IDL	0.0260827	-0.002059	0.0198178	0.00358704	0.0101973	0.00729051	-0.00116689	0.00494588	-0.000483538
NMR	IDL-C	Cholesterol in IDL	0.0104102	-0.00610624	0.015612	-0.00421944	0.00168055	0.00209911	-0.00142186	-0.000617101	-0.00327723
NMR	IDL-CE	Cholesteryl esters in IDL	0.00713712	-0.00672315	0.0134601	-0.00601756	0.00038196	-0.000493246	-0.00194467	-0.00214332	-0.00465252
NMR	IDL-FC	Free cholesterol in IDL	0.0176683	-0.00212427	0.00959079	0.00330815	0.00432405	0.00814659	0.00333476	0.00693515	0.00218413
NMR	IDL-TG	Triglycerides in IDL	0.035033	0.00320478	0.0328749	0.00658738	0.00968757	0.00612103	0.0107629	0.00360688	0.00457812
NMR	L-LDL-P	Concentration of large LDL particles	0.00980342	-0.0048376	-2.12611e-06	-0.00372015	0.00754336	0.0067837	0.00285506	-0.00071862	-0.00035508
NMR	L-LDL-L	Total lipids in large LDL	0.000272426	-0.00188028	-0.00364145	-0.00122502	0.00243324	0.00192072	-0.000122099	0.0008018	-0.000323142
NMR	L-LDL-PL	Phospholipids in large LDL	0.00849872	0.00179147	0.0050661	0.00272985	0.0040008	0.00213736	0.000847822	0.00398176	0.0011288
NMR	L-LDL-C	Cholesterol in large LDL	-0.00151203	-0.00343353	-0.000729781	-0.00268599	0.00417771	0.00364015	-0.000909113	-0.000496689	-0.000778474
NMR	L-LDL-CE	Cholesteryl esters in large LDL	-0.00771882	-0.00360947	-0.00175646	-0.00431862	0.00189115	0.00112539	-0.00244215	-0.00179815	-0.00189074
NMR	L-LDL-FC	Free cholesterol in large LDL	0.0112905	-0.00206855	0.00520611	0.00115912	0.00109711	0.00403906	0.000195436	0.00353396	0.000109883
NMR	L-LDL-TG	Triglycerides in large LDL	0.0317381	-0.000173663	0.036602	0.00136417	0.00728167	0.00493317	0.00858926	0.00167403	0.00401647
NMR	M-LDL-P	Concentration of medium LDL particles	0.00739953	-0.00682991	-0.00305589	-0.00881196	-0.00171236	-0.00317992	-0.00454019	-0.00454552	-0.00358125
NMR	M-LDL-L	Total lipids in medium LDL	-0.00228007	-0.00534063	-0.017944	-0.00779297	-0.00240688	-0.00364345	0.000266825	-0.0035457	-0.000315263
NMR	M-LDL-PL	Phospholipids in medium LDL	-0.0078873	-0.00560821	-0.0013782	-0.00607552	-0.00101861	0.000528575	-6.71416e-05	-0.0019217	0.000157405
NMR	M-LDL-C	Cholesterol in medium LDL	-0.00306468	-0.00424606	-0.0179405	-0.00641974	0.000781477	-0.00264891	0.00104578	-0.00172592	-0.000437337
NMR	M-LDL-CE	Cholesteryl esters in medium LDL	-0.00495965	-0.00790328	-0.0195922	-0.0120334	-0.000827858	-0.00427638	0.000422454	-0.00524222	-0.00341043
NMR	M-LDL-FC	Free cholesterol in medium LDL	0.00711322	0.00778396	-0.00818513	0.00518376	0.00640643	0.00199896	-0.000317499	0.00507568	0.00560632
NMR	M-LDL-TG	Triglycerides in medium LDL	-0.00810789	-0.0117553	0.00587758	-0.00521197	-0.00119501	0.00346694	-0.0136539	-0.00439555	-0.0050537
NMR	S-LDL-P	Concentration of small LDL particles	0.00298351	-0.00320346	-0.00366149	-0.00919666	-0.00842147	-0.00299461	-0.00153139	-0.00187329	-0.00148735
NMR	S-LDL-L	Total lipids in small LDL	0.0087317	-0.00349956	-0.00814818	-0.0083914	-0.00142196	-0.000360208	0.00242962	-0.00176881	0.001582
NMR	S-LDL-PL	Phospholipids in small LDL	0.00941659	0.0012941	-0.000990934	-0.0020468	0.0108807	0.00961701	0.00566748	0.00422353	0.00597678
NMR	S-LDL-C	Cholesterol in small LDL	0.00376492	-0.00563736	0.00525528	-0.00713767	-0.00215673	0.00126223	0.000449318	-0.000156862	0.00134645
NMR	S-LDL-CE	Cholesteryl esters in small LDL	-0.00322266	-0.0107723	0.00393614	-0.0123172	-0.0048699	-0.00188234	-0.00334736	-0.00440512	-0.00111046
NMR	S-LDL-FC	Free cholesterol in small LDL	0.0207093	0.0173661	-0.0198036	0.0113012	0.00885372	0.0101997	0.0103734	0.0148479	0.0102534
NMR	S-LDL-TG	Triglycerides in small LDL	-0.0170594	-0.00822159	-0.017844	-0.0109158	-0.00603808	-0.00808212	-0.013119	-0.0116435	-0.0103039
NMR	XL-HDL-P	Concentration of very large HDL particles	-0.0420765	0.00270599	-0.0312067	-0.00653851	-0.00170796	-0.00942428	0.0032954	-0.0032266	-0.00369473
NMR	XL-HDL-L	Total lipids in very large HDL	-0.0381033	-0.00423266	-0.0267131	0.0001507	0.00136418	-0.00657274	-0.00125981	-0.00392859	0.00880582
NMR	XL-HDL-PL	Phospholipids in very large HDL	-0.00526329	0.000451548	-0.00195443	0.00359706	0.0136722	0.00724334	0.000207214	-0.00211071	0.00390605
NMR	XL-HDL-C	Cholesterol in very large HDL	-0.0188247	-0.00169059	-0.00314361	0.000750621	0.00274855	-0.00147504	-0.00434577	-0.00531274	0.00400183
NMR	XL-HDL-CE	Cholesteryl esters in very large HDL	0.0225748	0.0107026	-0.00650957	-8.92801e-05	0.00995396	-0.00700778	-0.0195589	-0.0117155	-0.00246707
NMR	XL-HDL-FC	Free cholesterol in very large HDL	-0.0325439	-0.00548919	0.00195128	-0.00746559	0.0055921	-3.14757e-05	-0.00808209	-0.0086596	-0.00456619
NMR	XL-HDL-TG	Triglycerides in very large HDL	-0.0240234	0.00583925	-0.000662076	-0.000797225	-0.0167302	-0.016401	-0.00122378	-0.00600344	-0.00606086
NMR	L-HDL-P	Concentration of large HDL particles	-0.024093	-0.000276273	-0.0171092	0.00158085	0.0033445	-0.00608075	0.0225033	0.00715617	-0.00740448
NMR	L-HDL-L	Total lipids in large HDL	-0.0126589	-0.00155869	-0.0139281	-0.000281367	-0.00117829	-0.00757685	0.00239707	0.00135059	0.00228072
NMR	L-HDL-PL	Phospholipids in large HDL	0.0274329	-0.00768139	0.0122053	-0.00545925	0.00672585	-0.0102462	0.00150537	-0.000519757	-0.0140388
NMR	L-HDL-C	Cholesterol in large HDL	0.00875286	-0.00352881	0.00176724	0.0056493	0.0100326	0.00991725	0.00940616	0.00994995	-0.00313292
NMR	L-HDL-CE	Cholesteryl esters in large HDL	0.00153367	-0.00553642	0.00647853	0.000956484	0.00205183	-0.000886101	0.00473189	0.0024122	0.00383645
NMR	L-HDL-FC	Free cholesterol in large HDL	0.0327455	-0.00471976	0.0132313	0.00266158	0.019205	0.00715007	0.0182447	0.0116488	-0.0120336
NMR	L-HDL-TG	Triglycerides in large HDL	-0.0406627	0.00824147	-0.0253697	-0.000825412	-0.00786732	-0.0104445	-0.00378545	-0.00411062	-5.43245e-06
NMR	M-HDL-P	Concentration of medium HDL particles	0.00266462	-0.00542315	-0.0360322	-0.00376739	-0.00329261	-0.00315889	-0.00788407	-0.00388511	-0.00223431
NMR	M-HDL-L	Total lipids in medium HDL	-0.0142731	-0.0112586	-0.0167334	-0.0128697	-0.0116607	-0.011777	-0.00713298	-0.00976179	-0.00934248
NMR	M-HDL-PL	Phospholipids in medium HDL	-0.00778551	-0.0115028	0.000253753	-0.0131319	-0.0108729	-0.0110972	-0.00817657	-0.00949004	-0.0103307
NMR	M-HDL-C	Cholesterol in medium HDL	-0.00111486	-0.00622157	0.00907362	-0.00560175	-0.00167446	-0.00181445	-0.00909576	-0.00738955	-0.00145792
NMR	M-HDL-CE	Cholesteryl esters in medium HDL	-0.00665229	-0.00693203	0.0142542	-0.00687166	-0.00217694	-0.00301034	-0.00950405	-0.00878877	-0.00130792
NMR	M-HDL-FC	Free cholesterol in medium HDL	0.0300909	0.00192675	-0.0175985	0.00696552	0.00645072	0.0105139	-0.00977691	0.00103666	-8.91542e-05
NMR	M-HDL-TG	Triglycerides in medium HDL	-0.0183293	0.000960565	-0.0187635	-0.00472446	-0.0149759	-0.0152826	-0.00438324	-0.0079121	-0.00383187
NMR	S-HDL-P	Concentration of small HDL particles	0.00298137	-0.00128021	0.0195647	-0.00527816	0.00294396	-0.00139471	-0.00412327	-0.00779942	-0.00306763
NMR	S-HDL-L	Total lipids in small HDL	0.000571692	-0.00706977	0.00259761	-0.00867479	0.00137844	-0.00610708	-0.00655149	-0.0105866	-0.00845961
NMR	S-HDL-PL	Phospholipids in small HDL	-0.00762319	-0.00863027	0.0121769	-0.00872081	0.00298584	-0.00665072	-0.00720891	-0.00969386	-0.010138
NMR	S-HDL-C	Cholesterol in small HDL	-0.00190928	-0.00386528	0.010629	-0.00783062	2.11028e-05	-0.00484445	-0.00554736	-0.0106243	-0.00477583
NMR	S-HDL-CE	Cholesteryl esters in small HDL	-0.0146325	-0.00320954	0.0222274	-0.00853838	0.00654423	0.00128441	-0.00923244	-0.00969502	-0.00535567
NMR	S-HDL-FC	Free cholesterol in small HDL	0.0161355	-0.000660648	-0.00314345	-0.00262801	0.000235978	-0.0021764	0.00334081	-0.00345186	-0.00293866
NMR	S-HDL-TG	Triglycerides in small HDL	0.000808139	-0.000376581	-0.0186167	0.00333196	0.00317463	-0.000985209	0.00499038	0.00185275	0.00107816
NMR	XXL-VLDL-PL %	Phospholipids to total lipids ratio in chylomicrons and extremely large VLDL	0.0072814	0.00401809	0.0274604	0.00448796	0.011511	0.0058086	-0.00811825	0.00143104	-0.00214278
NMR	XXL-VLDL-C %	Cholesterol to total lipids ratio in chylomicrons and extremely large VLDL	0.0115943	-0.00908219	0.00673857	0.00234693	-0.000444473	0.0042055	0.00692058	0.00341657	-0.00064543
NMR	XXL-VLDL-CE %	Cholesteryl esters to total lipids ratio in chylomicrons and extremely large VLDL	0.0136032	-0.0011544	-0.0156808	0.016352	0.0107798	0.0121531	-0.00470663	0.00809991	-0.00312894
NMR	XXL-VLDL-FC %	Free cholesterol to total lipids ratio in chylomicrons and extremely large VLDL	-0.000664563	-0.00401087	0.0189894	0.0100445	0.0105824	0.00941274	0.000165357	0.00470972	0.00571862
NMR	XXL-VLDL-TG %	Triglycerides to total lipids ratio in chylomicrons and extremely large VLDL	-0.0121928	-0.00218122	0.00636772	-0.0122858	-0.0190748	-0.0116317	0.0105429	-0.00319651	0.00570865
NMR	XL-VLDL-PL %	Phospholipids to total lipids ratio in very large VLDL	0.0189527	-0.00954501	0.0152213	0.0102688	-0.0111996	-0.0103075	-0.00760757	-0.00481366	0.0114425
NMR	XL-VLDL-C %	Cholesterol to total lipids ratio in very large VLDL	-0.0113712	-0.000406563	-0.00505408	-0.0151113	-0.00884772	-0.019334	-0.0091898	-0.0119172	-0.0135848
NMR	XL-VLDL-CE %	Cholesteryl esters to total lipids ratio in very large VLDL	-0.00331704	0.00135051	0.00701541	-0.00778686	0.00412401	-0.0071648	0.000357613	-0.0089746	-0.00589431
NMR	XL-VLDL-FC %	Free cholesterol to total lipids ratio in very large VLDL	0.0242132	0.00291539	-0.0131681	-0.00333969	-0.0157935	-0.0169526	-0.00376354	-0.00448611	0.00552784
NMR	XL-VLDL-TG %	Triglycerides to total lipids ratio in very large VLDL	-0.0129671	0.00210904	0.0347975	0.00509824	0.01348	0.00834696	0.0236014	0.00937368	0.0096943
NMR	L-VLDL-PL %	Phospholipids to total lipids ratio in large VLDL	-0.0202002	-0.00151218	0.0233104	0.00792165	0.0012942	-0.0011893	0.0108963	0.00924459	-0.00453289
NMR	L-VLDL-C %	Cholesterol to total lipids ratio in large VLDL	-0.0192313	0.0109965	-0.0388102	0.00870516	0.0114293	0.01029	0.00958992	0.00915521	-0.00416831
NMR	L-VLDL-CE %	Cholesteryl esters to total lipids ratio in large VLDL	0.0085208	0.00523815	-0.00144388	0.00468751	-0.00362232	-0.0135263	-0.00803346	-0.00610045	0.0157205
NMR	L-VLDL-FC %	Free cholesterol to total lipids ratio in large VLDL	-0.00509123	-0.00730991	0.0276837	-0.0093337	0.00892193	-0.00579772	0.0109884	0.000492591	0.00510402
NMR	L-VLDL-TG %	Triglycerides to total lipids ratio in large VLDL	0.0475918	-0.00417325	0.0228884	0.00914579	-0.00112761	0.00761255	-0.00569881	0.0022571	0.00459029
NMR	M-VLDL-PL %	Phospholipids to total lipids ratio in medium VLDL	-0.0591051	-0.00593292	-0.0210612	0.001254	-0.0118861	-0.00396279	0.00577781	-0.00249591	0.00520901
NMR	M-VLDL-C %	Cholesterol to total lipids ratio in medium VLDL	-0.00282852	0.00241758	-0.00721296	-0.00381859	-0.00203122	0.00297785	0.00569172	0.0016526	-0.00353345
NMR	M-VLDL-CE %	Cholesteryl esters to total lipids ratio in medium VLDL	-0.00126664	-0.00402628	-0.00343326	0.00754547	0.00382157	0.0186289	-0.0258209	-0.00401696	0.00708651
NMR	M-VLDL-FC %	Free cholesterol to total lipids ratio in medium VLDL	-0.0159723	0.00205383	-0.0101566	0.00681738	-0.0104342	-0.000944415	0.0119959	0.00299004	0.00446153
NMR	M-VLDL-TG %	Triglycerides to total lipids ratio in medium VLDL	0.0405427	-0.000541057	0.0321257	0.00243785	0.0157095	0.00310109	-0.00114398	0.000812901	0.000859135
NMR	S-VLDL-PL %	Phospholipids to total lipids ratio in small VLDL	-0.0274874	-0.00374109	0.000437042	-0.0112308	-0.0131559	-0.00426694	-0.00495114	-0.00768819	-0.000714079
NMR	S-VLDL-C %	Cholesterol to total lipids ratio in small VLDL	-0.0252261	-0.0117109	-0.00627431	-0.00853777	-0.0105409	-0.0051106	-0.00309218	-0.0040245	-0.00247254
NMR	S-VLDL-CE %	Cholesteryl esters to total lipids ratio in small VLDL	-0.0229268	-0.0172047	-0.00961882	-0.00663406	-0.0139783	-0.00836882	0.00158013	-0.00473002	-0.00131033
NMR	S-VLDL-FC %	Free cholesterol to total lipids ratio in small VLDL	-0.0182916	-0.00168309	-0.00741069	-0.00646135	-0.00710028	-0.00416265	-0.00409616	-0.00571721	0.000917618
NMR	S-VLDL-TG %	Triglycerides to total lipids ratio in small VLDL	0.0169919	0.00553757	0.0125807	0.00963536	0.00717516	-0.00219929	0.00412117	0.00120378	0.00197389
NMR	XS-VLDL-PL %	Phospholipids to total lipids ratio in very small VLDL	0.0107812	0.016871	0.0188181	0.0180909	0.0263815	0.0232874	0.0200932	0.0169525	0.0189722
NMR	XS-VLDL-C %	Cholesterol to total lipids ratio in very small VLDL	-0.0270154	-0.0187448	-0.0251321	-0.0151109	-0.00581269	-0.0126354	-0.0117199	-0.00967986	-0.00761861
NMR	XS-VLDL-CE %	Cholesteryl esters to total lipids ratio in very small VLDL	-0.0488144	-0.0232064	-0.0277069	-0.0201184	-0.0122065	-0.0163253	-0.0191286	-0.0141547	-0.0107855
NMR	XS-VLDL-FC %	Free cholesterol to total lipids ratio in very small VLDL	0.0774475	0.0150723	0.0615525	0.00518705	-0.00338389	0.00187698	0.0164343	0.0120472	0.00830944
NMR	XS-VLDL-TG %	Triglycerides to total lipids ratio in very small VLDL	0.00470662	0.00766453	0.0134985	0.00646165	-0.00553409	-0.00343452	0.0114974	-0.000173622	0.00765652
NMR	IDL-PL %	Phospholipids to total lipids ratio in IDL	0.0434753	0.0179712	0.025592	0.0384999	0.0549096	0.0440365	-0.00302469	0.0315211	0.0108195
NMR	IDL-C %	Cholesterol to total lipids ratio in IDL	-0.0398676	-0.00833014	-0.0027243	-0.0251988	-0.0186243	-0.0164635	0.00359131	-0.0127036	-0.0162668
NMR	IDL-CE %	Cholesteryl esters to total lipids ratio in IDL	-0.0319367	-0.023184	-0.0376169	-0.0355055	-0.0293207	-0.0373902	-0.0174297	-0.0270335	-0.0202088
NMR	IDL-FC %	Free cholesterol to total lipids ratio in IDL	-0.00121922	0.00745045	0.00644086	0.0198369	0.00308201	0.0189688	0.0144327	0.0205892	0.0191398
NMR	IDL-TG %	Triglycerides to total lipids ratio in IDL	0.0193257	0.0122534	-0.00348901	0.00748534	-0.00357515	-0.00122491	0.00727719	0.000700796	0.00554467
NMR	L-LDL-PL %	Phospholipids to total lipids ratio in large LDL	0.0451242	0.0252776	0.0320382	0.0281878	0.0168628	0.0045462	-0.00239054	0.0177377	0.00532653
NMR	L-LDL-C %	Cholesterol to total lipids ratio in large LDL	0.0285273	-0.00593439	-0.0246988	-0.00546881	-0.033052	-0.00990824	0.0097421	-0.00587255	-0.0106195
NMR	L-LDL-CE %	Cholesteryl esters to total lipids ratio in large LDL	-0.0965205	-0.0144532	-0.0314583	-0.0171243	-0.002042	-0.0185033	-0.010597	-0.014067	-0.00486934
NMR	L-LDL-FC %	Free cholesterol to total lipids ratio in large LDL	0.0473846	-0.00610799	0.0136004	0.0120363	0.00183705	0.0114606	0.00243696	0.0089283	-0.00141226
NMR	L-LDL-TG %	Triglycerides to total lipids ratio in large LDL	0.0346114	0.00817839	0.010768	0.00220333	-0.00644524	-0.0011829	0.00350361	0.00161987	0.00926348
NMR	M-LDL-PL %	Phospholipids to total lipids ratio in medium LDL	0.00716309	0.00379525	-0.0044401	0.00460341	-0.00155713	0.00297353	-0.0030876	0.00504339	0.000273673
NMR	M-LDL-C %	Cholesterol to total lipids ratio in medium LDL	0.0240571	-0.00118144	-0.00226253	0.00617786	0.012066	-0.00155896	0.00460391	0.00803302	-0.00361594
NMR	M-LDL-CE %	Cholesteryl esters to total lipids ratio in medium LDL	-0.0332441	-0.0217332	-0.0236978	-0.0193127	0.00371271	-0.00336809	-0.00698532	-0.0100638	-0.00742161
NMR	M-LDL-FC %	Free cholesterol to total lipids ratio in medium LDL	0.0398993	0.0180531	0.0270463	0.0223182	0.0163066	0.00498559	0.00884647	0.00837832	0.00770153
NMR	M-LDL-TG %	Triglycerides to total lipids ratio in medium LDL	-0.0195273	-0.00773008	-0.0151626	-0.000511611	-0.0024159	0.00149866	-0.0191648	-0.00163924	-0.000785194
NMR	S-LDL-PL %	Phospholipids to total lipids ratio in small LDL	0.0295566	0.0185079	0.0448154	0.0243653	0.0431452	0.0364524	0.0154934	0.022619	0.0135305
NMR	S-LDL-C %	Cholesterol to total lipids ratio in small LDL	-0.0211153	-0.0091413	-0.0401763	-0.00763791	-0.0185935	-0.0241474	0.00783024	-0.00563236	-0.00440012
NMR	S-LDL-CE %	Cholesteryl esters to total lipids ratio in small LDL	-0.0202987	-0.0358654	-0.0268836	-0.0311786	-0.0295447	-0.0217199	-0.0290242	-0.0221709	-0.0200814
NMR	S-LDL-FC %	Free cholesterol to total lipids ratio in small LDL	-0.000763453	0.0157796	0.0138834	0.0115444	-0.00864564	-0.0103879	0.0158406	0.001247	-0.00234083
NMR	S-LDL-TG %	Triglycerides to total lipids ratio in small LDL	-0.0240541	-0.00313939	-0.0147494	-0.00643176	-0.0066453	-0.00207499	-0.017075	-0.00804295	-0.00785293
NMR	XL-HDL-PL %	Phospholipids to total lipids ratio in very large HDL	0.00969352	0.00452357	-0.0245535	0.00493228	0.0192929	0.0143373	0.00175764	0.00178108	0.0125934
NMR	XL-HDL-C %	Cholesterol to total lipids ratio in very large HDL	0.0429037	0.00931391	0.00934059	-0.00372707	-0.0109987	-0.00267869	-0.00481038	-0.00313345	-0.00234068
NMR	XL-HDL-CE %	Cholesteryl esters to total lipids ratio in very large HDL	0.022101	0.0100064	-0.00431843	0.00369034	-0.0045072	0.00589451	0.0280758	0.00920899	0.00667714
NMR	XL-HDL-FC %	Free cholesterol to total lipids ratio in very large HDL	-0.0147042	-0.000385585	-0.0114175	-0.0027912	-0.00423918	-0.0111939	0.000366622	-0.00630215	-0.0104623
NMR	XL-HDL-TG %	Triglycerides to total lipids ratio in very large HDL	0.00847101	-0.00155494	-0.00651739	-0.00763755	-0.020181	-0.0142365	-0.000796638	-0.00950553	-0.0209026
NMR	L-HDL-PL %	Phospholipids to total lipids ratio in large HDL	0.0552165	-0.0148499	0.021772	-0.00252339	0.0102314	0.00130065	-0.00780422	-0.00662034	-0.0222306
NMR	L-HDL-C %	Cholesterol to total lipids ratio in large HDL	-0.0156112	0.00314866	0.00509818	-0.000738286	-0.0126694	-0.0194742	0.0224711	-0.00372322	0.0142417
NMR	L-HDL-CE %	Cholesteryl esters to total lipids ratio in large HDL	0.0142677	-0.00771485	0.026506	0.00131255	0.00246253	0.00441888	0.00296073	0.00152471	0.003558
NMR	L-HDL-FC %	Free cholesterol to total lipids ratio in large HDL	0.000679308	-0.0142623	0.0017518	0.0161394	0.00110273	0.00244192	-0.00700628	0.00898293	0.0131701
NMR	L-HDL-TG %	Triglycerides to total lipids ratio in large HDL	-0.0317578	0.00650922	0.00214273	-0.000767564	-0.00523371	-0.0126252	-0.00243711	-0.00660405	-0.0136907
NMR	M-HDL-PL %	Phospholipids to total lipids ratio in medium HDL	0.0303302	-0.0010948	0.0677629	0.00333699	0.0248751	0.0181609	-0.00289037	0.0049018	-0.00534955
NMR	M-HDL-C %	Cholesterol to total lipids ratio in medium HDL	0.0125998	-0.00343644	-0.00420041	0.00247675	-0.00206145	-0.00296565	0.00919812	0.00135585	0.00360286
NMR	M-HDL-CE %	Cholesteryl esters to total lipids ratio in medium HDL	-0.010419	-0.00661681	-0.0171844	0.00460093	-0.00677195	-0.00751999	0.00863427	0.00177499	0.00195092
NMR	M-HDL-FC %	Free cholesterol to total lipids ratio in medium HDL	0.0468655	0.00596152	0.00422743	0.0117713	0.0225878	0.0189321	0.0169674	0.0147726	0.00804659
NMR	M-HDL-TG %	Triglycerides to total lipids ratio in medium HDL	-0.0134297	0.00818374	-0.00723954	0.0032806	-0.00352102	-0.00660824	-0.00343567	-0.00416972	0.00158721
NMR	S-HDL-PL %	Phospholipids to total lipids ratio in small HDL	-0.043429	-0.0126817	0.00343214	-0.00803712	-0.000645855	-0.00965781	-0.0043398	-0.00318078	-0.0085513
NMR	S-HDL-C %	Cholesterol to total lipids ratio in small HDL	0.0237447	0.00745855	0.0102684	0.00180665	-0.00641164	-0.00144869	-0.00294679	-0.00344633	0.00626746
NMR	S-HDL-CE %	Cholesteryl esters to total lipids ratio in small HDL	0.00936878	0.00257412	-0.0162178	-0.00217024	-0.00601615	-0.00800312	-0.00513955	-0.007502	-0.00303598
NMR	S-HDL-FC %	Free cholesterol to total lipids ratio in small HDL	0.049051	0.0118346	-0.00924034	0.00631835	-0.00531676	-0.000783145	0.0173752	0.00497853	0.000663153
NMR	S-HDL-TG %	Triglycerides to total lipids ratio in small HDL	-0.00481698	0.00222771	-0.0152998	0.00966733	0.00313338	0.00167026	0.00483634	0.0056792	0.0066884
NMR	Glucose-Lactate	Glycolysis adjusted ratio for glucose at time of sample	0.222797	0.0390833	0.0145494	0.0403881	0.045922	0.0439546	0.0293058	0.0431107	0.023748

### Sheet: ST6 - CIndex Stats Primary
Supplementary Table 6: Discrimination statistics (absolute C-index) for primary incident disease models
Endpoint	Events (n)	Censored (n)	BASE	BASE+NMR	CLIN	CLIN+NMR	SOC	SOC+NMR
T2D	4,035 (10.0%)	36492	0.560 (0.552, 0.569)	0.771 (0.763, 0.778)	0.708 (0.700, 0.715)	0.783 (0.776, 0.790)	0.724 (0.717, 0.731)	0.790 (0.783, 0.797)
CKD	5,415 (12.2%)	39126	0.733 (0.727, 0.740)	0.822 (0.817, 0.828)	0.747 (0.742, 0.753)	0.824 (0.819, 0.830)	0.752 (0.746, 0.758)	0.827 (0.822, 0.832)
MASLD	4,888 (10.6%)	41367	0.524 (0.516, 0.532)	0.662 (0.654, 0.670)	0.620 (0.612, 0.628)	0.668 (0.660, 0.676)	0.620 (0.613, 0.628)	0.669 (0.661, 0.676)
COPD	1,634 (3.5%)	45711	0.683 (0.672, 0.694)	0.748 (0.737, 0.759)	0.721 (0.710, 0.732)	0.753 (0.742, 0.764)	0.732 (0.720, 0.743)	0.760 (0.749, 0.771)
Heart Failure	2,225 (4.9%)	42841	0.728 (0.719, 0.736)	0.777 (0.770, 0.785)	0.762 (0.754, 0.769)	0.789 (0.782, 0.797)	0.779 (0.771, 0.786)	0.797 (0.790, 0.804)
Acute MI	3,290 (6.9%)	44480	0.700 (0.688, 0.713)	0.744 (0.732, 0.756)	0.720 (0.707, 0.732)	0.748 (0.736, 0.760)	0.733 (0.721, 0.745)	0.753 (0.741, 0.764)
CHD	1,416 (3.0%)	46421	0.698 (0.688, 0.709)	0.741 (0.732, 0.751)	0.720 (0.710, 0.730)	0.747 (0.737, 0.756)	0.732 (0.723, 0.742)	0.751 (0.741, 0.761)
TIA/Stroke	1,814 (3.8%)	46193	0.693 (0.682, 0.704)	0.746 (0.736, 0.757)	0.734 (0.723, 0.744)	0.748 (0.738, 0.758)	0.741 (0.731, 0.752)	0.752 (0.742, 0.761)
Total CVD	4,496 (10.4%)	38747	0.713 (0.706, 0.720)	0.747 (0.740, 0.753)	0.734 (0.727, 0.741)	0.754 (0.747, 0.760)	0.743 (0.736, 0.750)	0.758 (0.752, 0.765)
Afib	3,333 (7.1%)	43511	0.748 (0.740, 0.755)	0.764 (0.757, 0.772)	0.761 (0.754, 0.769)	0.770 (0.763, 0.777)	0.774 (0.766, 0.781)	0.779 (0.772, 0.786)

### Sheet: ST7 - Subgroup Strata
Supplementary Table 7: Analytical sample sizes (Censored/Event) across demographic, anthropometric and genetic-risk strata and disease endpoints.
Stratum Class	Stratum	T2D	CKD	MASLD	Heart Fail	Acute MI	CHD	TIA/Stroke	Total CVD	AFib
All	All	40,527 / 4,035	44,541 / 5,415	46,255 / 4,888	47,770 / 3,290	47,837 / 1,416	45,066 / 2,225	48,007 / 1,814	43,243 / 4,496	46,844 / 3,333
Age	Age < 60	18,611 / 1,716	20,620 / 814	19,975 / 2,337	21,112 / 529	21,163 / 275	20,761 / 481	21,116 / 251	20,323 / 912	21,105 / 479
Age	Age > 60	20,415 / 2,171	22,195 / 4,427	24,451 / 2,418	24,786 / 2,654	24,768 / 1,094	22,501 / 1,664	24,972 / 1,492	21,218 / 3,437	23,872 / 2,752
BMI	BMI < 30	26,285 / 1,613	27,216 / 3,046	28,629 / 2,290	29,056 / 1,684	28,869 / 797	27,316 / 1,221	28,972 / 1,125	26,400 / 2,515	28,325 / 1,881
BMI	BMI > 30	12,741 / 2,274	15,599 / 2,195	15,797 / 2,465	16,842 / 1,499	17,062 / 572	15,946 / 924	17,116 / 618	15,141 / 1,834	16,652 / 1,350
Sex	Female	24,915 / 2,176	26,919 / 2,965	27,618 / 2,903	28,670 / 1,522	28,880 / 612	27,791 / 1,035	28,659 / 898	26,864 / 2,282	28,422 / 1,423
Sex	Male	14,111 / 1,711	15,896 / 2,276	16,808 / 1,852	17,228 / 1,661	17,051 / 757	15,471 / 1,110	17,429 / 845	14,677 / 2,067	16,555 / 1,808
Race/Ethnicity	Asian	4,563 / 430	5,242 / 340	5,322 / 410	5,565 / 197	5,552 / 96	5,328 / 156	5,560 / 118	5,187 / 295	5,533 / 190
Race/Ethnicity	Black	3,240 / 452	3,921 / 451	4,270 / 300	4,291 / 292	4,378 / 108	4,108 / 169	4,327 / 154	3,883 / 396	4,344 / 199
Race/Ethnicity	Hispanic	5,312 / 529	6,096 / 323	5,901 / 700	6,481 / 251	6,459 / 91	6,216 / 163	6,479 / 126	6,048 / 349	6,457 / 178
Race/Ethnicity	White	25,911 / 2,476	27,556 / 4,127	28,933 / 3,345	29,561 / 2,443	29,542 / 1,074	27,610 / 1,657	29,722 / 1,345	26,423 / 3,309	28,643 / 2,664
PRS	High PRS	19,513 / 2,448	21,407 / 3,209	22,213 / 2,637	22,949 / 1,644	22,965 / 782	21,631 / 1,154	23,044 / 902	20,770 / 2,244	22,488 / 1,614
PRS	Low PRS	19,513 / 1,439	21,408 / 2,032	22,213 / 2,118	22,949 / 1,539	22,966 / 587	21,631 / 991	23,044 / 841	20,771 / 2,105	22,489 / 1,617

### Sheet: ST8 - PRS List
Supplementary Table 8: List of the 62 evaluated polygenic risk scores, including associated traits and PGS Catalog identifiers.
PGS ID	Disease	Mapped Trait/Phenotype	PGS Catalog Publication (PGP) ID
PGS002308	T2D	type 2 diabetes mellitus	PGP000331
PGS002771	T2D	type 2 diabetes mellitus	PGP000364
PGS004923	T2D	type 2 diabetes mellitus	PGP000656
PGS004310	T2D	type 2 diabetes mellitus	PGP000546
PGS005157	T2D	type 2 diabetes mellitus	PGP000704
PGS005147	T2D	type 2 diabetes mellitus	PGP000704
PGS004314	T2D	type 2 diabetes mellitus	PGP000546
PGS004311	T2D	type 2 diabetes mellitus	PGP000546
PGS004313	T2D	type 2 diabetes mellitus	PGP000546
PGS004312	T2D	type 2 diabetes mellitus	PGP000546
PGS002237	CKD	chronic kidney disease	PGP000269
PGS000883	CKD	glomerular filtration rate	PGP000229
PGS000664	CKD	GFR change measurement	PGP000124
PGS000822	CKD	urinary albumin to creatinine ratio	PGP000206
PGS000728	CKD	chronic kidney disease	PGP000137
PGS004889	CKD	chronic kidney disease	PGP000619
PGS005113	CKD	chronic kidney disease	PGP000701
PGS004621	Liver Disease	cirrhosis of liver	PGP000594
PGS001293	Liver Disease	liver disease	PGP000244
PGS002732	Liver Disease	serum alanine aminotransferase amount	PGP000341
PGS000872	Liver Disease	metabolic dysfunction-associated steatotic liver disease	PGP000215
PGS000655	Liver Disease	metabolic dysfunction-associated steatotic liver disease	PGP000119
PGS000656	Liver Disease	non-alcoholic fatty liver disease severity measurement	PGP000119
PGS001860	Liver Disease	liver disorder	PGP000263
PGS002071	Liver Disease	liver disease	PGP000263
PGS002282	Liver Disease	metabolic dysfunction-associated steatotic liver disease	PGP000312
PGS002283	Liver Disease	metabolic dysfunction-associated steatotic liver disease	PGP000312
PGS000117	CVD	cardiovascular disorder	PGP000054
PGS000043	CVD	venous thromboembolism	PGP000030
PGS000957	CVD	essential hypertension	PGP000244
PGS000958	CVD	essential hypertension	PGP000244
PGS000013	CAD	coronary artery disorder	PGP000006
PGS000018	CAD	coronary artery disorder	PGP000007
PGS000116	CAD	coronary artery disorder	PGP000054
PGS003727	CAD	coronary artery disorder	PGP000466
PGS004888	CAD	coronary artery disorder	PGP000619
PGS005112	CAD	coronary artery disorder	PGP000701
PGS000039	Stroke	Ischemic stroke; stroke disorder	PGP000027
PGS000665	Stroke	Ischemic stroke; stroke disorder	PGP000125
PGS002724	Stroke	Ischemic stroke; stroke disorder	PGP000333
PGS002725	Stroke	Ischemic stroke; stroke disorder	PGP000333
PGS004597	Stroke	Ischemic stroke; stroke disorder	PGP000576
PGS004942	Stroke	Ischemic stroke	PGP000668
PGS005158	PAD	peripheral arterial disease	PGP000705
PGS001048	MI	Non-ST Elevation Myocardial Infarction	PGP000244
PGS001314	MI	myocardial infarction	PGP000244
PGS001315	MI	myocardial infarction	PGP000244
PGS001316	MI	myocardial infarction	PGP000244
PGS001317	MI	myocardial infarction	PGP000244
PGS005034	MI	myocardial infarction	PGP000679
PGS005035	MI	myocardial infarction	PGP000679
PGS005036	MI	myocardial infarction	PGP000679
PGS005037	MI	myocardial infarction	PGP000679
PGS005038	MI	myocardial infarction	PGP000679
PGS005039	MI	myocardial infarction	PGP000679
PGS005040	MI	myocardial infarction	PGP000679
PGS005041	MI	myocardial infarction	PGP000679
PGS005042	MI	myocardial infarction	PGP000679
PGS005043	MI	myocardial infarction	PGP000679
PGS005044	MI	myocardial infarction	PGP000679
PGS005045	MI	myocardial infarction	PGP000679
PGS005046	MI	myocardial infarction	PGP000679

### Sheet: ST9 - PRS Selection
Supplementary Table 9: Selection of endpoint-specific polygenic risk scores. Evaluation of candidate PRS for each endpoint based on the ΔC-index over the BASE model. PRS were evaluated as continuous predictors and after dichotomization at the median (50%), 20th/80th percentiles (20%), 10th/90th percentiles (10%) and 5th/95th percentiles (5%); the best-performing representation was selected for downstream analyses.
PGS ID	Delta C	Delta C (50%)	Delta C (20%)	Delta C (10%)	Delta C (5%)	Endpoint
PGS002308	0.064849	0.054191	0.037238	0.025031	0.016043	T2D
PGS002771	0.054651	0.051706	0.023401	0.018071	0.012772	T2D
PGS005157	0.053327	0.04031	0.028775	0.024035	0.014494	T2D
PGS004923	0.053225	0.049245	0.029332	0.02223	0.015672	T2D
PGS004310	0.035874	0.027614	0.017833	0.014095	0.010706	T2D
PGS004312	0.033353	0.024696	0.018694	0.011147	0.005816	T2D
PGS005147	0.030827	0.02106	0.012957	0.006813	0.003442	T2D
PGS004314	0.028999	0.019025	0.017997	0.010163	0.007126	T2D
PGS004311	0.023269	0.015561	0.012474	0.010894	0.006319	T2D
PGS004313	0.02018	0.014124	0.01171	0.006295	0.004128	T2D
PGS000883	0.013077	0.00846	0.008307	0.006949	0.004571	CKD
PGS002237	0.009407	0.006585	0.00541	0.003998	0.002848	CKD
PGS005113	0.00342	0.001332	0.001594	0.001818	0.002064	CKD
PGS004889	0.003318	0.001562	0.001501	0.001743	0.002144	CKD
PGS000664	0.001909	0.001329	0.001085	0.000935	0.000596	CKD
PGS000728	0.00178	0.000195	0.000666	0.001485	0.001788	CKD
PGS000822	0.000219	0.000327	5.1e-05	7e-06	1.3e-05	CKD
PGS002283	0.027804	0.019049	0.023331	0.015659	0.010386	MASLD
PGS000655	0.025216	0.018605	0.018682	0.014347	0.0093	MASLD
PGS002732	0.023628	0.01649	0.014971	0.009583	0.00458	MASLD
PGS001860	0.022289	0.016245	0.017204	0.010362	0.005341	MASLD
PGS002282	0.021159	0.012855	0.01298	0.010423	0.005857	MASLD
PGS002071	0.019404	0.012385	0.011875	0.007359	0.004749	MASLD
PGS000656	0.017755	0.012613	0.015192	0.013311	0.006383	MASLD
PGS001293	0.015612	0.010644	0.00727	0.007845	0.004712	MASLD
PGS000872	0.010913	0.006174	0.007362	0.00695	0.006688	MASLD
PGS004621	0.010633	0.007563	0.00768	0.007137	0.00447	MASLD
PGS005035	0.008201	0.004904	0.004965	0.00486	0.00243	Heart Failure
PGS005041	0.006516	0.002727	0.004854	0.003558	0.002139	Heart Failure
PGS005039	0.005362	0.00254	0.002935	0.00301	0.001578	Heart Failure
PGS005045	0.003933	0.00165	0.002411	0.002043	0.001522	Heart Failure
PGS005044	0.003902	0.002424	0.00231	0.001875	0.001478	Heart Failure
PGS000957	0.003838	0.002315	0.001812	0.00139	0.001041	Heart Failure
PGS005037	0.00322	0.001779	0.001877	0.001168	0.000414	Heart Failure
PGS005038	0.003076	0.001787	0.001508	0.001228	0.001025	Heart Failure
PGS002725	0.002516	0.001305	0.00146	0.000727	0.000758	Heart Failure
PGS005046	0.002428	0.000952	0.001838	0.001874	0.001398	Heart Failure
PGS000958	0.002401	0.001687	0.001286	0.000444	0.000763	Heart Failure
PGS005043	0.00194	0.00118	0.000759	0.000428	0.000252	Heart Failure
PGS004942	0.001434	0.001874	0.000337	5.1e-05	0.000139	Heart Failure
PGS004888	0.000856	0.00066	0.0013	0.001546	0.000636	Heart Failure
PGS002724	0.000809	0.001565	0.000144	0.000214	0.000285	Heart Failure
PGS005042	0.000622	6.2e-05	4.3e-05	0.000461	0.000127	Heart Failure
PGS005036	0.000617	8e-06	2e-05	0.000326	0.000122	Heart Failure
PGS005040	0.000603	0.000103	0.000341	0.000128	4.8e-05	Heart Failure
PGS003727	0.000538	0.000578	5.1e-05	0.000196	0.000235	Heart Failure
PGS000018	0.000482	0.001813	0.000112	0.001582	0.000973	Heart Failure
PGS001317	0.000429	7.3e-05	2.8e-05	8.3e-05	0.000225	Heart Failure
PGS000117	0.000406	0.000302	0.000528	0.000631	0.00059	Heart Failure
PGS005112	0.000405	0.0003	4.8e-05	2.3e-05	0.000101	Heart Failure
PGS000013	0.000385	0.00037	0.000349	0.000192	0.000107	Heart Failure
PGS001315	0.000378	0.000102	0.000336	0.000355	0.000321	Heart Failure
PGS001316	0.000323	6.9e-05	0.000347	0.000643	0.000379	Heart Failure
PGS005034	0.00028	0.000111	4e-06	4e-06	-6e-06	Heart Failure
PGS001048	0.000262	5.1e-05	7.1e-05	5.5e-05	1.9e-05	Heart Failure
PGS001314	0.000249	0.000207	0.000108	0.000375	0.000133	Heart Failure
PGS000043	0.000198	0.000546	9.2e-05	3.7e-05	-2.7e-05	Heart Failure
PGS000039	0.000168	0.00104	0.000165	0.001233	0.00063	Heart Failure
PGS000116	0.000143	0.000168	0.000178	0.00026	0.000407	Heart Failure
PGS000665	0.000123	0.000111	0.00023	0.0001	0.000121	Heart Failure
PGS004597	8.4e-05	-9e-06	0.000136	4.3e-05	2.3e-05	Heart Failure
PGS005158	2e-05	0.000128	-1.1e-05	-0.000142	-4.2e-05	Heart Failure
PGS005039	0.013206	0.009702	0.009721	0.008156	0.004098	Acute MI
PGS005046	0.012277	0.007337	0.009651	0.00783	0.004185	Acute MI
PGS005044	0.011817	0.007539	0.008998	0.004898	0.002913	Acute MI
PGS005041	0.01083	0.008801	0.005789	0.00374	0.000975	Acute MI
PGS005045	0.010729	0.006731	0.005558	0.00427	0.002499	Acute MI
PGS005038	0.010372	0.006647	0.00638	0.003954	0.003672	Acute MI
PGS005037	0.009093	0.004689	0.005124	0.003651	0.001467	Acute MI
PGS005043	0.008686	0.00551	0.004957	0.003818	0.002282	Acute MI
PGS005035	0.00827	0.010482	0.004017	0.001544	0.000181	Acute MI
PGS003727	0.007917	0.008039	0.001599	0.000362	0.000514	Acute MI
PGS005112	0.006633	0.004506	0.001956	0.000882	0.000497	Acute MI
PGS000013	0.006626	0.004545	0.004611	0.002962	0.002767	Acute MI
PGS004888	0.005467	0.004758	0.005586	0.00391	0.003528	Acute MI
PGS000957	0.005453	0.00314	0.000643	0.001085	0.000952	Acute MI
PGS000116	0.005289	0.003662	0.00277	0.001743	0.000838	Acute MI
PGS001315	0.005037	0.004327	0.002193	0.002896	0.003973	Acute MI
PGS001316	0.004996	0.00396	0.002842	0.003888	0.004515	Acute MI
PGS000018	0.00397	0.005321	0.000303	0.000874	0.000778	Acute MI
PGS000958	0.003603	0.001817	0.000934	0.000477	0.000367	Acute MI
PGS001314	0.003521	0.002353	0.001401	0.004009	0.00334	Acute MI
PGS001317	0.003482	0.002251	0.00152	0.000842	0.000687	Acute MI
PGS000117	0.002919	0.002373	0.00205	0.002284	0.001117	Acute MI
PGS004942	0.002579	0.002785	2.4e-05	0.000224	0.000208	Acute MI
PGS002725	0.001748	0.000802	0.000469	0.000277	0.00064	Acute MI
PGS005158	0.00082	0.000645	0.000457	0.000398	0.000509	Acute MI
PGS005040	0.000398	0.00079	0.001219	0.00042	7.9e-05	Acute MI
PGS005034	0.000348	0.000497	0.000163	0.000117	4.1e-05	Acute MI
PGS002724	0.000276	0.001163	0.000549	0.000707	0.000277	Acute MI
PGS005036	0.000241	0.000308	0.000317	0.000158	0.000195	Acute MI
PGS005042	0.000235	8.3e-05	0.000765	0.000366	0.000133	Acute MI
PGS001048	0.00022	0.000862	5.1e-05	0.000142	0.000121	Acute MI
PGS004597	0.000163	-5e-06	0.00058	0.000166	0.000434	Acute MI
PGS000039	0.000145	0.000942	0.000618	0.000566	0.00032	Acute MI
PGS000665	0.000114	4e-05	0.000673	0.00023	0.000327	Acute MI
PGS000043	4.2e-05	0.000267	0.000134	0.000451	0.000174	Acute MI
PGS005035	0.004833	0.003217	0.002621	0.001978	0.002076	TIA/Stroke
PGS004942	0.004558	0.004142	0.001136	0.000723	0.000458	TIA/Stroke
PGS005041	0.00388	0.001967	0.003088	0.002099	0.001878	TIA/Stroke
PGS000957	0.00386	0.001262	0.00159	0.001123	0.000414	TIA/Stroke
PGS005039	0.003773	0.001444	0.002502	0.002791	0.002005	TIA/Stroke
PGS000958	0.003634	0.002	0.000891	0.00052	0.000133	TIA/Stroke
PGS005045	0.003218	0.000943	0.002423	0.002411	0.001636	TIA/Stroke
PGS005044	0.003164	0.002137	0.00148	0.001902	0.00105	TIA/Stroke
PGS002724	0.002925	0.002922	0.00067	9.1e-05	0.000181	TIA/Stroke
PGS005038	0.002365	0.001051	0.001762	0.001215	0.001303	TIA/Stroke
PGS005037	0.002081	0.000616	0.002311	0.001584	0.00077	TIA/Stroke
PGS002725	0.002067	0.001532	0.000595	0.000477	0.000513	TIA/Stroke
PGS004888	0.002051	0.00216	0.001219	0.000969	0.000246	TIA/Stroke
PGS005043	0.001418	0.0003	0.001089	0.000449	0.000333	TIA/Stroke
PGS005046	0.001358	0.001099	0.001541	0.000986	0.000348	TIA/Stroke
PGS000039	0.001294	0.000849	0.000291	3.7e-05	1.4e-05	TIA/Stroke
PGS003727	0.001085	0.001509	0.000235	-3.9e-05	-2.2e-05	TIA/Stroke
PGS000018	0.001078	0.001281	-4e-06	9.4e-05	2.1e-05	TIA/Stroke
PGS005112	0.000964	0.000724	0.000336	4e-06	7.6e-05	TIA/Stroke
PGS001317	0.000671	0.000333	0.000111	7.3e-05	0.000412	TIA/Stroke
PGS000117	0.000653	0.000213	0.00065	0.000374	0.000372	TIA/Stroke
PGS005158	0.000613	0.000459	0.00024	6.9e-05	0.000191	TIA/Stroke
PGS000043	0.000415	0.000395	0.000203	0.000147	2e-06	TIA/Stroke
PGS000013	0.000406	0.000385	0.000248	0.000268	0.000567	TIA/Stroke
PGS001048	0.000345	0.00016	0.000334	0.000275	8e-05	TIA/Stroke
PGS001316	0.000248	0.000333	0.000301	-2.9e-05	1.6e-05	TIA/Stroke
PGS000116	0.000242	0.00029	3.5e-05	0	0.000166	TIA/Stroke
PGS001315	0.000227	0.000457	0.00014	-4.4e-05	3e-05	TIA/Stroke
PGS001314	9.3e-05	0.000194	6.8e-05	-4.8e-05	-5.3e-05	TIA/Stroke
PGS005040	8.2e-05	-5e-06	8e-05	-4.4e-05	-2e-05	TIA/Stroke
PGS000665	8e-05	0.000384	7.4e-05	0.000176	0.000244	TIA/Stroke
PGS004597	4.8e-05	0.000404	4.6e-05	0.000188	0.000223	TIA/Stroke
PGS005036	3.8e-05	9.7e-05	7.4e-05	0.000155	8.1e-05	TIA/Stroke
PGS005042	1e-05	0.000305	8.8e-05	0.00022	1.3e-05	TIA/Stroke
PGS005034	2e-06	1.5e-05	0.00015	5e-06	-1.8e-05	TIA/Stroke
PGS005039	0.009353	0.006589	0.00674	0.006763	0.003369	CHD
PGS005046	0.009257	0.005871	0.006297	0.006669	0.004019	CHD
PGS005044	0.008628	0.004922	0.006336	0.004824	0.003161	CHD
PGS005041	0.0086	0.006651	0.005404	0.003861	0.001075	CHD
PGS005045	0.00802	0.004619	0.003854	0.00354	0.002689	CHD
PGS005038	0.007598	0.005132	0.005368	0.002301	0.002802	CHD
PGS005037	0.006933	0.004458	0.004095	0.003499	0.001254	CHD
PGS005035	0.006844	0.0073	0.003651	0.002589	0.001028	CHD
PGS005043	0.006356	0.004022	0.003408	0.003271	0.002258	CHD
PGS003727	0.005576	0.004665	0.001237	5e-05	0.000367	CHD
PGS000957	0.004605	0.003092	0.000699	0.000734	0.000278	CHD
PGS005112	0.004376	0.003141	0.001719	0.000625	0.000428	CHD
PGS000116	0.003874	0.00256	0.001772	0.000922	0.000179	CHD
PGS004888	0.003751	0.003642	0.003535	0.00361	0.002289	CHD
PGS000013	0.003732	0.002076	0.002932	0.002274	0.002323	CHD
PGS000018	0.003083	0.004451	0.000471	0.00059	0.000651	CHD
PGS000958	0.002921	0.001834	0.000572	0.000451	0.000464	CHD
PGS001315	0.002825	0.001967	0.001225	0.00174	0.002375	CHD
PGS001316	0.00281	0.002246	0.001367	0.002056	0.002512	CHD
PGS004942	0.002696	0.002335	0.000499	0.000284	0.000331	CHD
PGS000117	0.002427	0.001682	0.00123	0.001996	0.000976	CHD
PGS001317	0.001797	0.000828	0.000504	0.000731	0.00101	CHD
PGS001314	0.001107	0.0005	0.000481	0.001725	0.001168	CHD
PGS002725	0.000945	0.00028	0.000206	8.8e-05	0.000123	CHD
PGS002724	0.000811	0.001426	0.001431	0.001076	0.000584	CHD
PGS000039	0.000683	0.001648	0.000855	0.001154	0.000632	CHD
PGS004597	0.000585	0.000156	0.001247	0.000624	0.000713	CHD
PGS000665	0.000456	0.00012	0.001287	0.000657	0.000527	CHD
PGS005158	0.000421	0.000476	0.000589	0.0004	0.000248	CHD
PGS005040	0.000399	0.000289	0.000805	0.000414	0.000274	CHD
PGS005034	0.000347	0.000279	7.4e-05	0.000523	0.000107	CHD
PGS005036	0.000228	0.000506	0.000134	1.4e-05	-4e-06	CHD
PGS005042	0.000137	0.000224	4e-05	9.6e-05	1.3e-05	CHD
PGS001048	9.9e-05	0.000163	-1e-06	6.7e-05	-2e-05	CHD
PGS000043	-5.5e-05	7.1e-05	0.000195	0.000105	5.9e-05	CHD
PGS005035	0.006884	0.004861	0.004175	0.003516	0.002052	Total CVD
PGS005041	0.005665	0.002758	0.004131	0.003691	0.001717	Total CVD
PGS005039	0.005305	0.002688	0.003466	0.003921	0.002382	Total CVD
PGS005044	0.004057	0.002234	0.002857	0.002717	0.002106	Total CVD
PGS005045	0.003903	0.001615	0.002354	0.002511	0.001982	Total CVD
PGS000957	0.003778	0.00214	0.001062	0.000812	0.000374	Total CVD
PGS005037	0.003273	0.00146	0.002435	0.001892	0.000814	Total CVD
PGS005038	0.003069	0.001564	0.002147	0.001228	0.001273	Total CVD
PGS005046	0.002611	0.001167	0.002186	0.002544	0.00158	Total CVD
PGS000958	0.002558	0.001666	0.000653	0.000291	0.000528	Total CVD
PGS005043	0.002367	0.00101	0.00123	0.000808	0.000602	Total CVD
PGS002725	0.002225	0.001694	0.001178	0.000451	0.000374	Total CVD
PGS004942	0.001859	0.002211	0.000316	5.4e-05	6.7e-05	Total CVD
PGS004888	0.001233	0.001366	0.001611	0.00165	0.000832	Total CVD
PGS002724	0.00091	0.001637	0.000309	0.000233	0.000134	Total CVD
PGS003727	0.000781	0.000879	1.5e-05	0.000172	3.7e-05	Total CVD
PGS001317	0.000652	0.000283	5.7e-05	8.5e-05	0.000227	Total CVD
PGS005112	0.000595	0.000476	9.4e-05	-1e-06	6e-06	Total CVD
PGS005040	0.000515	0.000133	0.000618	0.000315	6.7e-05	Total CVD
PGS000117	0.000505	0.000246	0.000572	0.000654	0.000409	Total CVD
PGS000018	0.000495	0.001371	0.000261	0.001182	0.000612	Total CVD
PGS000116	0.000493	0.000316	0.000132	9.1e-05	3.9e-05	Total CVD
PGS001315	0.000468	0.000258	0.000336	0.000381	0.00037	Total CVD
PGS001316	0.000437	0.000341	0.000405	0.000393	0.000375	Total CVD
PGS000013	0.000345	0.000365	0.000503	0.000319	0.000473	Total CVD
PGS005036	0.000314	-3.7e-05	4e-05	0.000189	1.3e-05	Total CVD
PGS005042	0.000293	-1.6e-05	0.000122	0.000136	2.5e-05	Total CVD
PGS001048	0.000262	7.9e-05	0.000167	8e-05	2e-05	Total CVD
PGS005034	0.000232	-1.4e-05	2.9e-05	0.000143	9.3e-05	Total CVD
PGS000039	0.000226	0.000656	0.000353	0.001096	0.000358	Total CVD
PGS000043	0.000181	0.000387	7.1e-05	4.4e-05	1.3e-05	Total CVD
PGS004597	0.000117	2.5e-05	0.000343	0.00019	0.000186	Total CVD
PGS001314	9.3e-05	0.000162	2.3e-05	0.000123	9.9e-05	Total CVD
PGS000665	6.3e-05	3e-05	0.000283	0.000146	0.000198	Total CVD
PGS005158	5e-06	3.3e-05	0.000127	2.6e-05	-1.8e-05	Total CVD
PGS005046	0.0011	0.000387	0.000623	0.000776	0.001003	Afib
PGS001316	0.00104	0.000563	0.000605	0.000859	0.000587	Afib
PGS001315	0.000912	0.000381	0.000645	0.00051	0.000695	Afib
PGS005039	0.000833	0.000282	0.000924	0.001453	0.00075	Afib
PGS001314	0.000631	0.000293	0.000163	0.000531	0.000673	Afib
PGS005044	0.000627	0.000136	0.000695	0.000726	0.000404	Afib
PGS005158	0.000615	0.000364	0.000474	-6e-06	0.00011	Afib
PGS005035	0.000492	0.000664	0.000553	0.000111	-4e-06	Afib
PGS000013	0.000449	0.000319	0.000246	0.000207	0.000175	Afib
PGS002725	0.000444	0.000493	3.6e-05	1.1e-05	4.5e-05	Afib
PGS000957	0.000394	0.000209	0.000202	0.000234	0.000242	Afib
PGS000958	0.000361	0.000337	6.6e-05	6.5e-05	6.1e-05	Afib
PGS005045	0.000359	0.000206	0.000392	0.000292	5.5e-05	Afib
PGS005041	0.000287	0.000122	0.00057	2e-05	6.8e-05	Afib
PGS005038	0.000284	3.4e-05	0.000374	0.000238	0.000294	Afib
PGS000116	0.000273	7.3e-05	0.000131	0.000165	0.00014	Afib
PGS000665	0.000221	0.000244	2.4e-05	0.000116	1.3e-05	Afib
PGS004597	0.000212	0.000222	8.5e-05	9.5e-05	3.6e-05	Afib
PGS000018	0.000203	-5.3e-05	0.000801	0.001259	0.000921	Afib
PGS001048	0.000194	0.000186	0.000139	5.6e-05	0.000106	Afib
PGS005043	0.000175	1.4e-05	0.00029	0.000123	4e-05	Afib
PGS000043	0.00017	0.000351	0.000286	0.000193	7.1e-05	Afib
PGS004942	0.000158	6.5e-05	9.2e-05	0.00015	0.000156	Afib
PGS005037	0.000138	3.3e-05	0.000138	7e-06	9.6e-05	Afib
PGS001317	8.3e-05	1.5e-05	2.8e-05	1.7e-05	0.000162	Afib
PGS002724	5.4e-05	3.5e-05	0.001389	0.000897	0.00049	Afib
PGS005042	5.2e-05	2.3e-05	0.000122	0.000273	0.000253	Afib
PGS000117	4.3e-05	5.4e-05	0	8.7e-05	0.000118	Afib
PGS003727	1.4e-05	0.000135	-1.8e-05	0.00012	0.000224	Afib
PGS005112	1.1e-05	4e-06	-3e-05	0.000114	0.000323	Afib
PGS005036	0	1.4e-05	-1.5e-05	0.000112	9.2e-05	Afib
PGS004888	-1.7e-05	5.6e-05	5.7e-05	7.3e-05	2e-06	Afib
PGS005034	-2.8e-05	4e-06	0.000151	1e-06	3.6e-05	Afib
PGS000039	-3.1e-05	0.00023	0.001057	0.000721	0.000385	Afib
PGS005040	-4.1e-05	-4.5e-05	0.000412	0.000341	3.4e-05	Afib

### Sheet: ST10 - CIndex Stats PRS 
Supplementary Table 10: Discrimination statistics (absolute C-index) for primary incident disease models, including PRS, NMR, and PRS+NMR comparison
Endpoint	BASE	BASE+PRS	BASE+NMR	BASE+PRS+NMR	CLIN	CLIN+PRS	CLIN+NMR	CLIN+PRS+NMR	SOC	SOC+PRS	SOC+NMR	SOC+PRS+NMR
T2D	0.560 (0.552, 0.569)	0.626 (0.617, 0.634)	0.771 (0.763, 0.778)	0.782 (0.775, 0.789)	0.708 (0.700, 0.715)	0.728 (0.721, 0.735)	0.783 (0.776, 0.790)	0.793 (0.786, 0.799)	0.724 (0.717, 0.731)	0.740 (0.733, 0.747)	0.790 (0.783, 0.797)	0.798 (0.791, 0.805)
CKD	0.733 (0.727, 0.740)	0.746 (0.740, 0.752)	0.822 (0.817, 0.828)	0.824 (0.819, 0.829)	0.747 (0.742, 0.753)	0.758 (0.752, 0.764)	0.824 (0.819, 0.830)	0.826 (0.821, 0.831)	0.752 (0.746, 0.758)	0.762 (0.756, 0.768)	0.827 (0.822, 0.832)	0.828 (0.823, 0.833)
MASLD	0.524 (0.516, 0.532)	0.547 (0.538, 0.555)	0.662 (0.654, 0.670)	0.667 (0.659, 0.674)	0.620 (0.612, 0.628)	0.626 (0.618, 0.634)	0.668 (0.660, 0.676)	0.673 (0.665, 0.680)	0.620 (0.613, 0.628)	0.627 (0.620, 0.635)	0.669 (0.661, 0.676)	0.673 (0.665, 0.681)
Heart Failure	0.728 (0.719, 0.736)	0.733 (0.725, 0.741)	0.777 (0.770, 0.785)	0.780 (0.772, 0.787)	0.762 (0.754, 0.769)	0.764 (0.756, 0.772)	0.789 (0.782, 0.797)	0.791 (0.783, 0.798)	0.779 (0.771, 0.786)	0.780 (0.773, 0.788)	0.797 (0.790, 0.804)	0.798 (0.791, 0.805)
Acute MI	0.700 (0.688, 0.713)	0.713 (0.700, 0.725)	0.744 (0.732, 0.756)	0.751 (0.739, 0.763)	0.720 (0.707, 0.732)	0.729 (0.716, 0.741)	0.748 (0.736, 0.760)	0.754 (0.742, 0.766)	0.733 (0.721, 0.745)	0.740 (0.728, 0.752)	0.753 (0.741, 0.764)	0.758 (0.746, 0.770)
Total CVD	0.713 (0.706, 0.720)	0.717 (0.710, 0.724)	0.747 (0.740, 0.753)	0.749 (0.742, 0.756)	0.734 (0.727, 0.741)	0.736 (0.729, 0.743)	0.754 (0.747, 0.760)	0.755 (0.749, 0.762)	0.743 (0.736, 0.750)	0.745 (0.738, 0.752)	0.758 (0.752, 0.765)	0.760 (0.753, 0.766)
CHD	0.698 (0.688, 0.709)	0.706 (0.696, 0.717)	0.741 (0.732, 0.751)	0.745 (0.736, 0.755)	0.720 (0.710, 0.730)	0.726 (0.716, 0.736)	0.747 (0.737, 0.756)	0.750 (0.741, 0.760)	0.732 (0.723, 0.742)	0.736 (0.727, 0.746)	0.751 (0.741, 0.761)	0.754 (0.745, 0.764)
TIA/Stroke	0.693 (0.682, 0.704)	0.732 (0.721, 0.742)	0.746 (0.736, 0.757)	0.748 (0.738, 0.758)	0.734 (0.723, 0.744)	0.736 (0.726, 0.746)	0.748 (0.738, 0.758)	0.749 (0.739, 0.759)	0.741 (0.731, 0.752)	0.743 (0.733, 0.753)	0.752 (0.742, 0.761)	0.753 (0.743, 0.762)
Afib	0.748 (0.740, 0.755)	0.749 (0.741, 0.756)	0.764 (0.757, 0.772)	0.765 (0.757, 0.772)	0.761 (0.754, 0.769)	0.762 (0.754, 0.769)	0.770 (0.763, 0.777)	0.770 (0.763, 0.778)	0.774 (0.766, 0.781)	0.774 (0.767, 0.782)	0.779 (0.772, 0.786)	0.780 (0.773, 0.787)

### Sheet: ST11 - Secondary Coeff
Supplementary Table 11: Predictor coefficients for endpoint-specific secondary complications models developed in the KPRB
SOC/NMR	Feature	Feature Name	T2D | Chronic Kidney Disease	T2D | Broad Renal Disease	T2D | Heart Failure	T2D | Neuropathy	T2D | Foot Pathology	T2D | Retinopathy	CKD | Heart Failure	CKD | Coronary Heart Disease	CKD | Atrial Fibrillation	CKD | Kidney Failure	CKD | Acute MI/CS	CKD | TIA/Stroke	MASLD | Type 2 Diabetes	MASLD | Kidney Disease	MASLD | Portal Hypertension	MASLD | Venous Thrombosis
SOC	age_at_sample	Age at enrollment	0.510687	0.401389	0.517249	0.265133	0.306815	-0.124138	0.458758	0.35961	0.534979	0.202422	0.349367	0.359043	-0.00497164	0.673538	0.187011	0.213368
SOC	sex	Sex (Male = 1, Female = 0)	-0.227848	-0.16085	0.342263	0.135211	0.373216	0.105901	0.291524	0.327387	0.513623	0.223667	0.315199	0.0702988	-0.0956952	-0.24729	0.791605	0.0680016
SOC	time_with_diab	Time with diabetes at enrollment	0.0434842	0.0455052	0.0972518	0.0832551	0.131303	0.237315	NA	NA	NA	NA	NA	NA	NA	NA	NA	NA
SOC	time_with_ckd	Time with CKD at enrollment	NA	NA	NA	NA	NA	NA	0.0809867	0.00633264	0.0215815	0.0419021	0.0105145	0.0179432	NA	NA	NA	NA
SOC	time_with_nafld	Time with MASLD at enrollment	NA	NA	NA	NA	NA	NA	NA	NA	NA	NA	NA	NA	0.0388018	0.0163885	-0.0611313	0.0403679
SOC	BMI_interp	Body-Mass-Index	0.0696758	0.0817358	0.219493	0.118501	0.258469	0.0307887	0.210822	0.0889522	0.134238	0.151339	0.0739902	0.0070382	0.129357	0.0889985	-0.0535601	0.0713275
SOC	SBP_interp	Systolic Blood Pressure	0.0793066	0.0709497	0.099416	0.0265324	0.0523986	0.113581	0.160905	0.121147	0.0985083	0.107686	0.0683544	0.0592795	0.0975599	0.0701597	0.0256619	0.000772216
SOC	M_a1c	Missingness HbA1c indicator	0.0367258	0.0319615	0.00888811	-0.00267178	-0.014099	-0.0791387	NA	NA	NA	NA	NA	NA	0.0223972	0.0453575	0.007816	-0.00388476
SOC	A1C_obs	Observed HbA1c value	0.0822126	0.0920178	0.029437	0.128991	0.119677	0.184461	NA	NA	NA	NA	NA	NA	0.120529	0.0860458	0.0138141	0.0150998
SOC	T_a1c	Time delay HbA1c measurement	-0.00629003	-0.00996994	-0.0237544	-0.111721	-0.00938713	-0.119957	NA	NA	NA	NA	NA	NA	-0.0270986	-0.0333664	-0.0755524	-0.0111559
SOC	M_a1c_var	Missingness HbA1c variability indicator	0.028292	0.0394129	-0.000808582	0.0306482	-0.0274614	-0.0593862	NA	NA	NA	NA	NA	NA	NA	NA	NA	NA
SOC	A1C_cv_obs	Observed HbA1c coefficient of variation	0.0744518	0.0760932	0.050908	0.0510164	0.0638196	0.0646974	NA	NA	NA	NA	NA	NA	NA	NA	NA	NA
SOC	T_a1c_var	Time delay HbA1c variability measurement	0.00627318	0.0124326	-0.0313436	0.02019	-0.051172	-0.0328364	NA	NA	NA	NA	NA	NA	NA	NA	NA	NA
SOC	M_egfr	Missingness eGFR indicator	0.0480386	0.0481983	0.0474578	-0.0201001	0.0205333	-0.0162266	0.0578959	0.0365933	0.0178242	0.137974	0.00658494	-0.0164352	0.0306665	0.0528444	-0.0174543	0.00664202
SOC	EGFR_obs	Observed eGFR value	-0.0960987	-0.0757131	-0.0161988	-0.0642834	-0.0369565	-0.109528	-0.033726	-0.0136777	-0.0325369	-0.219001	-0.0466321	-0.0497257	0.0393026	-0.0849826	0.0657944	0.0182659
SOC	T_egfr	Time delay eGFR measurement	-0.0376488	-0.0278717	-0.0206369	-0.00231924	-0.0252552	-0.00679454	-0.0625676	-0.00976873	-0.00585121	-0.0741568	-0.0519747	-0.0290659	-0.0408605	-0.091453	-0.0453089	-0.00643434
SOC	M_egfr_slope	Missingness eGFR slope indicator	0.0373145	0.0432013	0.0337161	-0.0246319	0.00772218	-0.182663	0.0326936	0.0196049	-0.0145873	0.108972	-0.00107747	-0.0386294	0.00814689	0.0234103	0.0236578	0.0141472
SOC	EGFR_slope_obs	Observed eGFR slope	-0.0099636	-0.0106681	-0.00263401	-0.0096726	-0.0195762	-0.0118033	-0.00615076	-0.00921704	-0.0106589	-0.0285429	-0.0147638	-0.0021261	-0.0040833	0.0291388	0.00557029	-0.0131371
SOC	T_egfr_slope	Time delay eGFR slope measurement	0.0011361	-0.0105999	-0.0420363	-0.0349112	-0.0263227	-0.0880815	-0.0446551	-0.0663406	-0.0104894	-0.0599096	-0.0722581	-0.0622317	0.00565844	-0.00876003	0.130692	-0.0224786
SOC	M_nfs	Missingness NFS indicator	NA	NA	NA	NA	NA	NA	NA	NA	NA	NA	NA	NA	0.0343864	0.0124273	0.0962235	0.00934515
SOC	NFS_obs	Observed NAFLD fibrosis score	NA	NA	NA	NA	NA	NA	NA	NA	NA	NA	NA	NA	-0.0125333	0.0365355	0.0977815	0.0773406
SOC	T_nfs	Time delay NFS measurement	NA	NA	NA	NA	NA	NA	NA	NA	NA	NA	NA	NA	0.0419171	-0.00914067	0.0139236	0.0380043
SOC	M_ldl	Missingness LDL-C indicator	0.0222269	0.020347	0.00882406	-0.0231476	0.0112979	-0.0561913	0.0243403	-0.0125082	-0.0105691	0.0350949	-0.00707719	-0.0211688	-0.0268439	0.0317365	0.0474723	-0.00857566
SOC	LDL_obs	Observed LDL-C value	0.00240827	0.0137266	-0.00973159	-0.0108788	-0.0249775	-0.0431813	-0.00971953	-0.0513196	0.000689928	0.0336302	-0.0243791	-0.0341919	-0.00603902	0.0455623	0.0452209	-0.00310348
SOC	T_ldl	Time delay LDL-C measurement	0.0190674	0.000676755	0.0166215	0.0245955	0.00713269	-0.0198496	0.047822	-0.00717042	0.0171343	-0.0136969	-0.00993953	-0.0109825	-0.0190195	0.0077255	0.18618	-0.0170807
SOC	M_hdl_choles	Missingness HDL-C indicator	0.00980719	0.0142586	0.0119908	-0.0144079	-0.00797867	0.0304851	0.0435613	0.0359123	0.0141946	0.0410277	0.027838	-0.0083792	0.0137841	0.02833	-0.0296695	-0.00487532
SOC	HDL_CHOLES_obs	Observed HDL-C value	0.0282734	0.0190149	0.0232371	-0.0251472	-0.032264	-0.0324524	0.0366072	0.0310719	0.0487786	0.0310886	0.031759	-0.020639	0.0345917	0.0808882	-0.00534336	0.00281504
SOC	T_hdl_choles	Time delay HDL-C measurement	0.0223507	0.0253026	-0.00260389	0.0209898	0.0411742	0.00450034	0.000208313	-0.030992	-0.0083808	0.0236014	-0.0112474	-0.00402164	-0.0362877	0.0285814	-0.0343538	0.00654426
SOC	M_triglycerides	Missingness triglycerides indicator	-0.0209306	-0.0364391	-0.00493082	-0.0546439	-0.00583026	-0.0764662	-0.0262119	-0.00624215	-0.0110482	-0.0222704	-0.00231565	-0.026604	-0.00830968	-0.0113449	0.0409835	0.00857121
SOC	TRIGLYCERIDES_obs	Observed triglycerides value	-0.0223259	-0.0253424	-0.0126111	0.0516521	-0.0703535	-0.0315947	0.0363931	0.0152414	-0.0101193	-0.0431228	0.00490946	-0.0277986	0.00259276	0.0324969	-0.0915073	-0.030662
SOC	T_triglycerides	Time delay triglycerides measurement	-0.0110786	-0.00583898	0.00346819	-0.00260684	0.0108462	-0.0341964	-0.00938401	-0.0229646	-0.00888691	-0.007253	-0.019227	-0.0192902	-0.0145405	-0.0353843	0.0236907	0.0295588
SOC	M_albumin	Missingness albumin indicator	0.0175479	0.0141923	0.0457419	0.02283	0.0247545	0.00456807	0.0264265	0.0346198	0.0312032	0.0468168	0.0255227	0.0126105	0.0182511	0.00592038	0.0878517	0.0176273
SOC	ALBUMIN_obs	Observed albumin value	0.0285676	0.0245965	0.0869094	0.0586869	0.0351286	0.0181151	0.0145601	0.0520517	0.0692031	0.0973629	0.0389347	0.0250317	0.0277619	0.00323537	0.252122	0.0354796
SOC	T_albumin	Time delay albumin measurement	0.0199555	0.0071174	0.0335549	0.0355929	0.00159553	-0.0279357	-0.00722242	0.0363874	0.00909618	-0.0191748	0.00978596	0.00836694	-0.0453026	0.00705293	-0.0492778	0.021252
SOC	M_hgb	Missingness hemoglobin indicator	NA	NA	NA	NA	NA	NA	0.0247038	0.0267725	0.0141967	0.0245343	0.0154524	-0.0173913	0.00571811	0.0317334	-0.0460541	0.000666315
SOC	HGB_obs	Observed hemoglobin value	NA	NA	NA	NA	NA	NA	0.0254466	0.0186161	0.0173201	0.0230526	0.017908	-0.0279006	0.00367064	0.0514315	-0.0571074	0.00168706
SOC	T_hgb	Time delay hemoglobin measurement	NA	NA	NA	NA	NA	NA	-0.0268382	0.0515244	-0.0010186	0.046556	0.0229262	-0.0265304	0.0207385	0.0509644	-0.0265328	0.00845508
SOC	M_smoke	Missingness Smoking indicator	-0.00649329	-0.012657	-0.0753737	-0.0478779	-0.0644767	-0.0636839	-0.0850678	-0.0535013	-0.0217153	-0.0833134	-0.0526284	-0.0541504	-0.0635711	-0.000988641	-0.0754091	-0.0056769
SOC	smk_current	Smoking reported at enrollment	-0.00135935	0.0158233	0.0372708	0.00732759	0.0297022	0.0215403	0.0464448	0.0177436	0.00890236	0.0179467	0.0255936	-0.00113754	-0.000960186	0.0203573	-0.0330686	0.0189311
SOC	smk_former	Former Smoking reported at enrollment	0.00754245	-0.00523945	-0.00384644	0.0260176	0.0434361	-0.0506688	0.0214893	0.000328854	0.0497426	0.0220603	0.0422744	0.0124638	0.00636389	0.0191613	-0.0517046	0.0107122
SOC	diabetes_at_baseline	Prior diabetes dx at enrollment	NA	NA	NA	NA	NA	NA	0.142592	0.103356	0.0682607	0.157679	0.0741407	0.0572514	0	0.100046	0.0572963	0.0359429
SOC	bp_treatment	Blood pressure rx at time of enrollment	0.074325	0.0613794	0.185078	0.0372815	0.0873087	0.0283883	0.159767	0.0655228	0.110982	0.132983	0.0480982	0.0348616	0.00507741	0.10263	0.0904122	0.0362334
SOC	statin_treatment	Statin rx at time of enrollment	0.0474752	0.0367715	0.0340157	0.000901821	-0.025952	0.0122341	0.0378864	0.0421308	0.081944	0.0409695	0.03856	0.0115189	0.0303778	0.0641478	-0.0326277	0.0433895
NMR	Total_C	Total-C	0.00112655	0.00458396	0.00342418	-0.0100799	-0.00491522	-0.00426964	0.000518177	-0.00716746	0.00352573	0.0109931	-0.00098915	-0.0010578	-0.000359626	0.0149476	-0.00491985	0.00498939
NMR	non_HDL_C	non-HDL-C	-0.00238316	-0.000533637	-0.00215592	0.000308335	-0.00951832	0.00200178	-0.000620229	-0.00793583	-0.00206747	-0.0042007	-0.00149201	-0.0022083	0.000703087	0.00725535	-0.00895805	-0.00158096
NMR	Remnant_C	Remnant-C	-0.00273954	-0.00363798	-0.00618147	0.00275506	-0.00242378	-0.00871891	0.00133311	-0.0012036	-0.00232949	0.00295408	0.00128123	0.00113205	0.00344564	0.0052072	0.0174185	0.000849607
NMR	VLDL_C	VLDL-C	-0.00211871	-0.00697207	-0.00541709	0.00385492	0.0123819	-0.0185709	0.00150151	0.0016749	-0.00537207	-0.00591634	-0.00594237	0.00435484	0.00144777	0.000365568	0.051215	-0.000910115
NMR	Clinical_LDL_C	Clinical LDL-C	-0.00140278	8.41232e-05	0.00267789	0.00474342	-0.004902	-0.0078442	0.00419364	0.00715058	-0.00658058	-0.00346099	0.0069962	0.000533517	0.00883478	0.00805482	-0.0286474	-0.00461149
NMR	LDL_C	LDL-C	-0.0029603	-0.0029141	-0.000343579	-0.00414798	-0.0109477	0.00240245	-0.000381471	-0.00470346	0.00241469	-0.00587145	0.00174383	-0.00233561	-0.000112753	0.00405861	-0.0207432	-0.00387892
NMR	HDL_C	HDL-C	0.00366486	0.00225868	0.00277768	-0.0114792	-0.0104612	-0.0095821	0.00820138	0.00239919	0.00963234	0.018181	-0.00115297	0.00162151	-0.00656732	0.00743867	-0.00235436	0.0107605
NMR	Total_TG	Total-TG	0.00817535	0.0125202	0.00639962	0.00520513	0.00613585	-0.0259399	0.00143593	0.00399111	-0.0172575	0.0143893	-0.00215475	0.0104984	-0.0196304	-0.00242295	0.0168734	0.00254668
NMR	VLDL_TG	VLDL-TG	0.00839649	0.00884274	-0.00534663	-0.00285998	0.00722495	-0.0383316	-0.00998561	-0.000332757	-0.0200346	0.0151068	-0.00412861	0.00706638	-0.018342	-0.00573834	0.0118346	0.0105082
NMR	LDL_TG	LDL-TG	-0.00647642	-0.00375679	0.00584517	0.00653969	-0.0121798	-0.0114541	0.0162279	0.00837754	0.0232458	0.0270858	0.0038191	0.00261043	-0.00055168	-0.0137906	0.00810224	-0.0136163
NMR	HDL_TG	HDL-TG	-0.00466784	-0.00340935	0.01027	0.00144156	-0.00401528	0.0265821	0.00729647	-0.00506861	0.0130547	0.00491662	-0.00556775	-0.00396695	-0.0214021	0.00559037	0.0256205	-0.0051023
NMR	Total_PL	Total-PL	0.0024292	0.00550361	0.00904864	-0.00514389	0.00639509	-0.00101222	0.0103251	0.000149188	0.00602974	0.0158006	0.0116577	0.0049703	0.00431797	0.0192834	-0.0283014	0.00532279
NMR	VLDL_PL	VLDL-PL	0.000501465	-0.00273416	-0.00937012	0.00908031	0.00889469	-0.0218309	-0.00343116	-0.00113534	-0.00281885	-0.00542545	-0.00392585	0.00648173	0.00765501	-0.00110487	0.0268191	0.0014443
NMR	LDL_PL	LDL-PL	0.00085234	1.4516e-05	0.00498245	7.70002e-05	-0.00691631	-0.00809073	-0.00242896	-0.00140071	0.00596005	-0.00727028	0.00517504	0.000343977	0.00886478	-0.00946962	-0.0273145	0.00168057
NMR	HDL_PL	HDL-PL	-0.00363739	-0.0065683	-0.00140124	-0.0107555	-0.0154872	-0.0117626	0.00522545	-0.00118781	-0.00605789	-0.00967467	-0.00224708	-0.00388693	-0.00635053	-0.00368962	-0.0294293	0.000327976
NMR	Total_CE	Total-CE	0.0015012	0.00510879	0.00623836	-0.00733768	0.00337622	-0.00146227	-0.00290146	-0.0080108	0.0127384	0.00988262	0.00226469	0.00218705	-0.000649332	0.0127538	-0.00325559	0.00526413
NMR	VLDL_CE	VLDL-CE	-0.00507567	-0.00968487	-0.00955667	0.0024968	0.00955126	-0.00590266	0.00289675	-0.00119971	-0.00826857	-0.00519962	-0.000595371	0.00192217	-0.000875736	-0.0089771	0.0506645	-0.000605512
NMR	LDL_CE	LDL-CE	-0.0066801	-0.00784203	-0.00760668	-0.00506741	-0.0148093	0.00570302	-0.00797149	-6.69694e-06	-0.000710233	-0.00736175	-0.00605061	-0.00684746	-0.00206099	0.00195758	-0.0296362	-0.00532016
NMR	HDL_CE	HDL-CE	0.00421569	0.00555333	0.00199071	-0.0122327	0.00165998	-0.0145618	0.00648098	0.00347786	0.0102075	0.0189189	-0.00274514	0.00102947	-0.00898472	0.00640257	-0.00942736	0.0122937
NMR	Total_FC	Total-FC	-0.00299294	-0.00388178	-0.00276905	-0.000578921	0.000790147	-0.00293258	0.00225092	0.00178744	0.00560656	0.00742613	-0.0023008	-0.00158916	-0.00108556	0.0156865	-0.0102316	0.0047304
NMR	VLDL_FC	VLDL-FC	0.00270907	-2.41041e-05	-0.0111148	0.00903863	0.0125579	-0.0194198	-0.00457183	0.00291906	0.00171883	-0.00526434	-0.00910113	0.00723948	0.00905745	-0.00261157	0.0449758	0.0037959
NMR	LDL_FC	LDL-FC	0.00419582	0.00308566	0.00885909	0.00216481	-0.000821766	-0.00463132	0.00834522	0.00344414	0.00296128	0.00256954	0.00711506	0.0035166	0.00509424	0.00922816	-0.00140843	0.00135355
NMR	HDL_FC	HDL-FC	0.000780236	-0.000314669	0.00333179	-0.00883999	-0.0128224	0.00576901	0.00858145	-0.00206901	0.00543868	0.0104102	-0.000377987	0.00273141	-0.00294857	0.00563081	-0.00327721	0.00481553
NMR	Total_L	Total-L	0.000429784	-0.00170468	0.00209205	-0.000515581	-0.0005094	0.0036148	0.00178726	0.000622099	-0.000385805	-0.00454422	0.0024607	0.00288928	0.00985199	0.0218958	-0.0179146	0.000640938
NMR	VLDL_L	VLDL-L	0.00310495	-0.000942613	-0.0118593	0.0143101	0.000365387	-0.0512912	-0.00243658	-0.008035	-0.020319	0.000569309	-0.00870738	0.0062701	0.0061591	-0.00326077	0.0287007	0.00660853
NMR	LDL_L	LDL-L	-0.00424482	-0.00351172	0.00101986	-0.00105025	-0.00911955	0.00172479	-0.000652801	0.0010982	0.00473686	-0.0021734	0.00170573	-0.00143723	0.00177551	-0.00268431	-0.0296281	-0.00271281
NMR	HDL_L	HDL-L	-0.000445848	-0.00181222	0.000555259	-0.00894477	-0.00852149	-0.0120357	0.0060412	-0.000467561	0.000799272	0.00704761	-0.000687879	-0.00200144	-0.00809299	0.00236775	-0.0203151	0.00429983
NMR	Total_P	Total-P	-0.00136875	0.00297505	1.24436e-05	-0.0120869	0.011663	-0.00755717	0.00371146	-0.00408254	0.00544954	0.0044467	0.0028151	0.000134799	-0.00167544	0.0106182	-0.0417528	-0.00379205
NMR	VLDL_P	VLDL-P	0.00762124	0.00340512	0.00111457	0.00485516	-0.00135003	-0.00563517	-0.000603475	0.00155921	-0.00793106	-0.00821309	-0.000504282	0.00484178	0.00141139	0.00676042	0.0292654	0.00410575
NMR	LDL_P	LDL-P	-0.0156639	-0.0214766	-0.0231496	0.0169388	0.00707232	-0.0168175	-0.0133798	-0.00244377	-0.0317045	-0.0178369	-0.00911656	-0.00596825	0.00116282	-0.0230815	-0.0189193	0.0060409
NMR	HDL_P	HDL-P	-0.00307608	0.00124652	-0.00388358	-0.0121387	0.0123826	-0.00520332	-0.000425792	-0.00430408	0.00393207	-0.00249576	-0.00131958	-0.00166702	-0.00377244	0.00349963	-0.0441095	-0.00677647
NMR	VLDL_size	VLDL size	0.0148179	-0.00532285	-0.00259721	-0.0175004	-0.0845243	-0.0238862	-0.0236154	0.000593934	-0.0237829	-0.0181291	-0.0108323	0.00515893	0.0183809	0.0169175	-0.0176215	0.00114543
NMR	LDL_size	LDL size	-0.00853422	-0.00640899	-0.0249708	0.0165156	0.00207036	0.0337753	-0.0294673	0.00923063	-0.0148728	0.0225529	-0.0047291	0.00864766	0.00278329	-0.0329447	-0.187948	0.00923607
NMR	HDL_size	HDL size	0.0126962	0.00711072	0.0123742	0.000263779	-0.00149797	-0.0219105	0.0217691	0.0107982	0.016464	0.01966	0.00483038	0.00655933	-0.0102606	0.0197663	0.0620499	0.0340087
NMR	Phosphoglyc	Phosphoglyc	0.00444761	0.00884762	0.0137793	0.0213762	0.0340344	0.042191	0.0080063	-0.00595345	-0.00271273	0.00310947	0.000724889	4.80252e-05	0.00576424	-0.00719593	0.0589648	0.00116943
NMR	TG_by_PG	TG/PG	0.00437247	0.0011396	-0.00902628	-0.00934072	-0.000279503	-0.0390789	-0.0213295	0.00422978	-0.0159018	-0.00465855	-0.00299825	0.00656746	0.00554248	0.013949	-0.0317925	-0.000487352
NMR	Cholines	Cholines	0.00433579	0.00664786	0.0154041	0.0136288	0.0320033	0.0212065	0.00763326	-0.00418259	-9.12912e-05	0.00235298	0.0013655	0.00253081	-0.00547486	-0.00853927	0.0598664	0.00576277
NMR	Phosphatidylc	Phosphatidylc	0.0080658	0.00994862	0.0151617	0.0133331	0.0219529	0.0110709	0.00298267	-0.0104624	-0.00858965	-0.00686267	-0.0014026	0.00323147	-0.0140276	-0.0086609	0.0506744	0.000618878
NMR	Sphingomyelins	Sphingomyelins	0.0102791	0.00953979	0.0203953	0.00474524	0.0340599	0.0426393	0.00531849	0.00596093	0.0442161	0.0318244	0.0143027	0.0206552	0.00353328	0.0299676	-0.0279592	0.0186854
NMR	ApoB	ApoB	-0.00762432	-0.00744725	-0.00788034	0.0021344	0.00172795	-0.0117059	-0.00412068	0.00476598	-0.00620457	-0.0100656	0.00192712	-4.23396e-05	0.0085421	-0.00482557	-0.0204821	0.00138885
NMR	ApoA1	ApoA1	-0.00462905	-0.00472183	-0.00530513	-0.0064123	-0.00671906	-0.0153056	0.00288404	-0.00526724	0.00688378	0.00775506	-0.00483472	-0.00351347	-0.0122319	0.00343833	-0.00476869	0.00173046
NMR	ApoB_by_ApoA1	ApoB/ApoA1	-0.00904739	-0.0078702	-0.00119866	0.00910024	0.00811498	0.0163046	-0.00723027	0.00956865	-0.00711045	-0.0164437	0.00630461	0.00831693	0.00886412	-0.0204103	-0.0403743	-0.000500202
NMR	Total_FA	Total-FA	0.00321844	-0.00204569	0.00176703	0.0291111	0.0110524	0.000621211	0.00779446	0.0174359	0.0104268	0.016268	0.00785155	-0.000978609	0.000838878	0.00269279	-0.0178079	0.00738602
NMR	Unsaturation	Unsaturation	-0.00800939	-0.00375117	-0.00314957	-0.0257408	0.00726999	-0.0422347	-0.01298	0.00209998	-0.00103324	-0.0130695	0.00689988	-0.00409646	-0.020167	0.00527116	-0.13966	-0.00497783
NMR	Omega_3	Omega-3	0.0182629	0.00645132	-0.00463474	-0.011591	-0.00566555	-2.07313e-05	-0.0355052	-0.00668742	-0.00593081	0.0130809	-0.00491267	0.00565606	-0.0135203	-0.0106454	-0.0758464	-0.00472068
NMR	Omega_6	Omega-6	-0.00131317	-0.00155545	0.0247913	0.0212436	0.0263035	0.00261833	0.0311154	0.0359559	0.00512864	0.0247087	0.0184399	-0.000210679	0.0206634	-0.0116653	-0.0435638	0.0120689
NMR	PUFA	PUFA	-0.000477467	-0.00239961	0.016662	0.0238502	0.0158554	0.00894637	0.027961	0.0316384	0.00183838	0.0293102	0.0158243	0.00400642	0.0141564	-0.00640066	-0.0784385	0.00707389
NMR	MUFA	MUFA	-0.00383151	-0.00428698	0.0051061	-0.00789344	0.00159858	-0.0121479	-0.0125189	0.000463538	-0.00998083	0.0151881	-0.00519879	-0.00260795	-0.0100364	-0.00693773	0.0362786	0.00225613
NMR	SFA	SFA	0.00483207	0.00758129	0.0145409	0.0225403	0.0205728	-0.00314555	0.0056313	0.0134613	0.00543491	0.0256602	0.00574235	0.00855346	0.00947618	-0.0104902	0.00706482	0.000977359
NMR	LA	LA	0.0109049	0.00923554	0.0267424	0.0163427	0.0201833	0.00421039	0.0305261	0.0296971	0.0159627	0.0279227	0.00441334	0.00360133	-0.00730704	-0.0148041	0.0213611	0.0115084
NMR	DHA	DHA	-0.000864564	0.00351084	-0.0102882	-0.0132082	-0.0225798	-0.0179207	-0.0251104	-0.0218184	-0.0410149	0.0237549	-0.00678443	0.00855987	0.0105008	-0.0134653	0.0299601	0.0128308
NMR	Omega_3_pct	Omega-3 %	0.00853029	-0.00802775	-0.00472704	-0.0016291	0.00160048	-0.0110915	-0.0198581	-0.017136	-0.000243722	-0.0448326	-0.0187497	0.00315106	-0.0358129	-0.00260448	-0.0974543	-0.00959258
NMR	Omega_6_pct	Omega-6 %	-0.00819992	-0.00275678	0.0177936	0.00137723	-0.0126351	0.0223732	0.0154953	0.021064	0.00624858	-0.00964796	0.0119018	-0.0046036	0.00614267	-0.0223814	-0.0289821	0.0155269
NMR	PUFA_pct	PUFA %	-0.0154616	-0.0118695	0.0106241	-0.00579297	-0.0124896	0.0246849	0.00361193	0.00217719	-0.000174874	-0.0102752	-0.0012701	0.00272708	-0.0104091	-0.0224414	-0.108937	0.0058935
NMR	MUFA_pct	MUFA %	0.00553403	-0.00117621	-0.0144693	-0.0378107	-0.0120973	-0.00175562	-0.00553153	0.0011154	-0.00678375	0.00296012	0.00339542	-0.0163229	-0.0254634	-0.00942516	0.0820563	0.000130369
NMR	SFA_pct	SFA %	0.0134062	0.0161981	3.9909e-05	0.0100093	0.036428	-0.0182937	-0.0242052	0.025339	-0.000598154	-0.00174664	-0.0031498	0.00463759	0.0238454	-0.00197349	0.0602685	-0.00176157
NMR	LA_pct	LA %	0.0102143	0.0223904	0.0284402	-0.00478214	-0.0191569	0.0035908	0.0235033	0.0144656	0.0288473	0.00960049	-0.0100161	-0.000885341	-0.0514361	-0.0357794	0.0846453	0.0166338
NMR	DHA_pct	DHA %	-0.016519	-0.00723761	-0.0210168	-0.0280976	-0.0322731	-0.00397006	-0.0242331	-0.0362137	-0.0300094	-0.00252203	-0.019255	-0.00139345	-0.00651511	-0.0200242	0.0410431	0.0100167
NMR	PUFA_by_MUFA	PUFA/MUFA	-0.0102488	-0.0046333	0.0182062	0.00491529	0.0156903	-0.00550706	0.0100208	0.0121376	0.0129426	0.00808474	-0.00585534	0.00896041	0.00895965	-0.0258317	-0.106369	0.00797267
NMR	Omega_6_by_Omega_3	Omega-6/Omega-3	-0.00562527	-0.00115517	0.00616767	-0.0351015	0.0538317	-0.0584135	0.0117839	0.0433985	-0.00478467	-0.0132728	0.0143761	-0.00648382	0.0391294	-0.00426247	-0.0534219	-0.00398503
NMR	Ala	Ala	0.0169634	0.0153222	0.00097801	0.0696373	0.0218164	0.0758355	0.0133638	0.0399114	-0.00713128	-0.0093955	0.0251571	0.0129581	0.0297541	0.0230489	0.0201381	-0.014991
NMR	Gln	Gln	-0.0208131	-0.0340698	0.01494	-0.0431292	0.0126129	-0.0434636	0.0275369	0.0784375	0.0369464	-0.0151553	0.0366665	0.0164531	-0.0313501	-0.00981916	-0.0154785	-0.0010877
NMR	Gly	Gly	0.0638168	0.0370559	0.027994	-0.0219637	-0.0290763	-0.0196835	-0.00912096	0.0122487	-0.0143072	0.012684	0.0292882	0.0163338	-0.0866484	0.085737	-0.0472249	0.0141985
NMR	His	His	-0.0424314	-0.0437347	-0.0394282	-0.043858	-0.031475	-0.0480597	-0.0424655	-0.0756281	-0.0739567	0.0130207	-0.0355565	0.0205444	-0.127886	-0.0342298	-0.0142283	-0.0282922
NMR	Total_BCAA	Total BCAA	-0.00608246	0.00274711	-0.0382295	-0.0159243	-0.0190481	0.0308389	-0.026833	-0.0124683	-0.019479	-0.0479327	-0.023307	-0.0140607	0.0368793	-0.0241235	-0.086584	-0.0184633
NMR	Ile	Ile	-0.000236045	0.00770807	0.021293	0.0169187	0.00343512	0.055274	0.00905577	0.0386281	0.00173665	0.038925	0.0257068	-0.0026514	0.0273041	-0.0210177	-0.149037	0.0150238
NMR	Leu	Leu	-0.00106345	0.0127457	-0.0425181	-0.0157756	-0.0198012	-0.00196496	-0.0338071	-0.00528956	-0.0244388	-0.00887877	-0.0276596	0.00134953	-0.00924583	0.00736345	-0.0219531	-0.00937026
NMR	Val	Val	-0.0115583	-0.00553173	-0.0667531	0.0133002	-0.0119937	0.0575294	-0.0405853	-0.0268412	-0.021171	-0.0837698	-0.0314687	-0.0287537	0.0674236	-0.037807	-0.049702	-0.0358868
NMR	Phe	Phe	0.0410832	0.037099	0.0586971	0.0212562	0.0087801	-0.0565554	0.0235133	0.0789916	0.0529346	0.0270574	0.0342951	0.02703	0.0446476	0.0632708	0.26314	0.0319773
NMR	Tyr	Tyr	-0.106979	-0.110243	-0.0419759	-0.0610789	-0.0159812	-0.0881705	-0.0690305	-0.0666513	0.0193309	-0.0372772	-0.0364038	-0.0288953	-0.00423078	-0.0661608	0.238144	-0.0121406
NMR	Glucose	Glucose	0.0238784	0.0215774	0.0181879	0.0498023	0.00339279	0.126975	0.0374132	0.081401	0.0243501	0.0765641	0.0552362	0.0259225	0.239355	0.0141954	0.066052	0.0279915
NMR	Lactate	Lactate	-0.00760691	0.0156311	-0.0204642	0.0324033	-0.0021596	-0.0654934	0.00803685	0.0082118	0.0102569	-0.0378739	0.0190387	0.0114741	-0.0344463	0.0125467	-0.0877967	0.00430132
NMR	Pyruvate	Pyruvate	0.0132604	0.00806159	0.0387869	0.0139434	0.0849105	-0.0110565	0.0726304	0.0203121	0.00904436	-0.0457744	0.0163841	0.0185995	-0.0350642	0.0733065	-0.057052	0.0272372
NMR	Citrate	Citrate	0.0334356	0.0287365	0.0125232	0.0420402	0.0378447	0.0028877	0.0362651	0.0261629	0.0245746	0.0412664	0.0276855	0.0427594	0.0305987	0.0279641	0.43601	0.0223686
NMR	bOHbutyrate	bOHbutyrate	0.0362971	0.0216117	-0.00400219	0.00891019	-0.034346	0.0648383	0.00265474	0.0275204	0.0381872	-0.0151688	0.0240411	0.027328	0.0376537	-0.00651461	0.297674	0.000131489
NMR	Acetate	Acetate	0.00661617	-0.0164027	-0.0180185	0.00309531	0.00953243	0.00904551	-0.0157551	-0.0482012	-0.043312	-0.0318751	-0.0141838	-0.0118141	-0.0639973	0.0234083	0.341212	0.0513146
NMR	Acetoacetate	Acetoacetate	0.0465113	0.0386273	0.0199058	-0.00237672	0.0318826	0.0229195	0.0472185	0.0524588	0.0220111	-0.00600191	0.0350555	0.0179879	0.0105663	0.00257882	-0.121347	-0.0412426
NMR	Acetone	Acetone	0.00842789	0.00195732	0.0466135	0.00750036	0.0788419	0.0103905	0.00528232	0.00311188	-0.00682126	-0.00106002	-0.00331059	0.00328472	-0.0413865	0.0367546	-0.205474	0.00658869
NMR	Creatinine	Creatinine	0.464123	0.379026	0.0702227	-0.0133076	0.0698126	-0.00392561	-0.0183363	-0.0287688	-0.00594058	0.153878	-0.0362171	0.0121669	0.0203102	0.458562	-0.109513	0.0395904
NMR	Albumin	Albumin	-0.0815704	-0.0487378	-0.158301	-0.101203	-0.134883	-0.095941	-0.150294	-0.147007	-0.10025	-0.139537	-0.107755	-0.0574754	-0.109521	-0.11341	0.163532	-0.0918375
NMR	GlycA	GlycA	0.0744689	0.0764001	0.082467	0.115727	0.105575	0.0155579	0.067035	0.0643751	0.0788872	0.0813424	0.0341337	0.0467471	0.0553765	0.118025	-0.217399	0.0455225
NMR	XXL_VLDL_P	XXL-VLDL-P	-0.001977	-0.00865102	0.0527686	0.0238776	0.0291916	0.00461702	0.0449615	-0.00541038	0.0283528	-0.00460541	-0.00664413	0.00638542	0.0153635	-0.0133134	0.159686	0.0202833
NMR	XXL_VLDL_L	XXL-VLDL-L	-0.0129805	-0.0144751	0.00736376	0.0143722	0.0323199	0.0462198	-0.0272017	-0.00821074	0.014253	-0.00741364	-0.0105755	-0.0217464	-0.000959958	-0.000312303	0.0439503	0.0130121
NMR	XXL_VLDL_PL	XXL-VLDL-PL	-0.0092379	-0.00923192	0.0094482	-0.0184458	-0.000994182	0.0262311	0.0305004	-0.0107422	-0.000733864	0.00318422	0.00873254	-0.00183575	-0.0103413	0.00716942	-0.0479758	0.0299618
NMR	XXL_VLDL_C	XXL-VLDL-C	-0.01638	-0.0138987	0.0104976	-0.0161227	0.016887	0.0468254	-0.0105795	-0.00437807	0.00930895	-0.0185521	-0.00112305	-0.000161839	-0.0299525	0.00671048	-0.125057	0.0127767
NMR	XXL_VLDL_CE	XXL-VLDL-CE	-0.0203933	-0.01173	0.0588195	-0.00666806	0.0104852	0.00578904	0.0871943	0.0393352	0.0268133	0.0351662	0.0192084	0.00899602	-0.0214076	0.0184985	-0.00323702	0.0301736
NMR	XXL_VLDL_FC	XXL-VLDL-FC	0.00579548	0.00183766	0.010111	-0.00103778	-0.0169495	-0.011458	-0.00221813	-0.0413186	-0.0134475	-0.0411788	-0.00922634	-0.01663	-0.0149755	0.0272634	-0.0459338	0.0110518
NMR	XXL_VLDL_TG	XXL-VLDL-TG	-0.0164427	-0.012184	0.00431199	-0.01133	-0.0584539	-0.0317578	0.0487613	-0.00594374	0.0532416	-0.026254	0.0179464	-0.000980102	-0.0410492	-0.0154526	0.0524022	0.0379295
NMR	XL_VLDL_P	XL-VLDL-P	-0.00957343	-0.0174835	0.0214854	0.00336618	0.0210998	0.0314935	-0.0102113	0.00129116	-0.00616819	-0.0341613	0.00677835	0.00133255	0.0220286	0.0124205	-0.00915758	-0.0126676
NMR	XL_VLDL_L	XL-VLDL-L	-0.00321419	0.00141979	-0.00163581	-0.00551657	0.00573018	-0.0173411	0.002031	0.00196116	-0.0162246	0.0117676	0.00492436	-0.00253666	-0.00772616	-0.0176091	0.0117675	0.00858899
NMR	XL_VLDL_PL	XL-VLDL-PL	-0.0113264	-0.00767416	0.0165969	-0.0149654	0.0105639	0.0068472	-0.00547612	-0.0199784	-0.00381399	0.027138	-0.0011188	0.00981308	-0.00578142	-0.0179208	-0.0154612	0.00998212
NMR	XL_VLDL_C	XL-VLDL-C	-0.0012567	0.00395829	-0.0192805	-0.00882184	-0.0262448	4.32561e-05	-0.0225963	-0.0125036	-0.0109878	-0.0133124	-0.00305424	-0.00929772	-0.00813976	-0.0116606	0.00349299	0.00748893
NMR	XL_VLDL_CE	XL-VLDL-CE	0.00514389	0.0113279	-0.0171421	-0.0114519	-0.0190475	0.00771129	-0.0162383	-0.00901082	-0.000127818	-0.0101993	-0.00452689	-0.00957539	-0.00427064	-0.0206737	-0.00235742	0.00980536
NMR	XL_VLDL_FC	XL-VLDL-FC	0.000544056	-0.00922998	0.0100698	0.000848519	0.033548	-0.00389127	-0.0089492	-0.00608658	0.0143009	0.00205671	0.00347749	0.00823436	-0.0104705	-0.0148808	0.0596257	-0.00239671
NMR	XL_VLDL_TG	XL-VLDL-TG	0.00331395	0.00150519	-0.00796722	-0.00461391	-0.00613993	0.00955785	-0.0129471	-0.00416372	-0.015396	0.0366898	0.00541254	0.00491228	-0.012832	-0.0273797	0.054043	0.00723242
NMR	L_VLDL_P	L-VLDL-P	0.0104763	0.00433414	0.0146184	0.0040721	-0.00345655	0.0525677	0.00999645	0.0156688	0.0175856	0.00102125	0.0134608	-0.00486587	0.0122304	0.0283783	-0.0487938	-0.000447224
NMR	L_VLDL_L	L-VLDL-L	0.000135606	-0.000117783	-0.0120321	0.0109743	-0.00865809	-0.00944982	-0.00969078	-0.00205653	-0.00332057	-0.00145542	0.000452956	-0.000348278	-0.00155843	-0.00597186	-0.0291714	0.00625392
NMR	L_VLDL_PL	L-VLDL-PL	0.00515269	0.00271432	0.00762074	0.0229587	0.0391455	-0.0418858	-0.0087348	-0.0102172	0.0318289	0.0126303	0.005932	-0.0151151	0.0251059	-0.0168664	-0.0150566	0.00697437
NMR	L_VLDL_C	L-VLDL-C	0.000251963	0.00279012	-0.00572558	0.00503418	-0.00257214	-0.00239122	0.0170707	0.0181251	0.02185	0.0156747	0.0150164	-0.00718986	-0.00453688	0.0123481	-0.0368484	0.00429631
NMR	L_VLDL_CE	L-VLDL-CE	0.00557403	0.00954165	0.0032932	-0.00713446	0.0235124	0.0120909	0.019216	-0.00113296	0.0175053	0.0169875	0.00252477	-0.0032976	-0.00344495	0.0162446	0.0126525	-0.0035544
NMR	L_VLDL_FC	L-VLDL-FC	0.0108654	0.00865338	0.00466302	0.017095	-0.00539931	-0.0273411	0.0100763	0.0134697	0.0126773	0.0161482	0.0141028	-0.0102825	0.00531229	0.0137906	-0.0432851	0.000646319
NMR	L_VLDL_TG	L-VLDL-TG	-0.00508285	0.00190377	-0.029995	0.00517065	-0.0217438	0.0108703	-0.0143296	-0.00410767	-0.0155689	0.00537255	-0.00357802	0.00399946	-0.000835626	-0.0127529	-0.0148077	-1.89281e-05
NMR	M_VLDL_P	M-VLDL-P	0.0181376	0.0141181	0.0033132	-0.0162315	-0.0145804	0.0263875	0.00907983	0.0138929	0.00267869	0.00830945	0.0107451	0.00713632	0.00194842	0.0168701	-0.0296272	0.00359019
NMR	M_VLDL_L	M-VLDL-L	0.00651137	-0.000524766	-0.00884378	-0.00435629	-0.0118946	-0.0177751	-0.00217186	-0.00293878	-0.0125004	-0.0161639	-0.00347607	-0.00052326	-0.00449746	0.000238078	-0.019061	0.00656466
NMR	M_VLDL_PL	M-VLDL-PL	0.0109786	0.0054599	-0.00312059	0.00388078	-0.0456455	-0.00360741	-0.0120324	0.000953374	-0.01477	-0.0152315	-0.00764468	0.000904549	-0.00541965	-0.00220003	-0.0109534	0.00494804
NMR	M_VLDL_C	M-VLDL-C	0.00989726	0.00557917	0.000354456	-0.00859863	-0.0115607	0.01343	-0.0262158	0.0106555	-0.0278281	0.00613679	-0.0133321	0.000471005	-0.00324224	-0.00394473	0.048974	0.00339254
NMR	M_VLDL_CE	M-VLDL-CE	-0.0117781	-0.011188	-0.00115603	0.0192733	-0.0210415	0.00702623	0.000549787	0.0309621	-0.0159003	-0.00769912	0.00784513	-0.00301041	0.00210149	0.0339802	0.103502	0.0212915
NMR	M_VLDL_FC	M-VLDL-FC	0.0109363	0.0197331	-0.00372495	-0.0047264	-0.0215312	0.0412556	-0.0314746	0.0100882	-0.0222365	0.0139706	-0.00399341	0.00377162	-0.00199395	0.00706509	0.0194554	0.00760113
NMR	M_VLDL_TG	M-VLDL-TG	0.00150091	-0.00136954	-0.00717499	0.00924411	-0.0052362	-0.000779975	-0.00395633	0.00555483	-0.0049537	-0.0094082	-0.00263362	0.000518077	0.00471715	-0.00467604	-0.0414284	0.00213168
NMR	S_VLDL_P	S-VLDL-P	0.0104319	0.0123889	0.0215638	0.00883973	0.000847481	0.0369712	0.0420261	0.00962532	0.0296164	0.0142951	0.0215826	0.00646882	0.00268564	0.0163867	0.00264556	0.00580687
NMR	S_VLDL_L	S-VLDL-L	0.00948772	0.00454441	-0.00240257	0.00952436	0.00680393	-0.0238551	0.0112133	0.00632688	-0.00298593	0.00396955	0.00186879	0.00400997	0.00151318	-0.00398261	0.0412314	0.0066968
NMR	S_VLDL_PL	S-VLDL-PL	0.0122261	0.00855565	0.000781332	0.00345375	0.0068946	-0.0170526	0.0132781	0.010025	0.00477541	5.57083e-05	0.00386413	-0.000215066	-0.000160502	-0.00707188	0.0316404	0.00406702
NMR	S_VLDL_C	S-VLDL-C	-0.000228631	-0.00135196	0.00361602	0.0056286	-0.00400727	-0.0129436	0.00949189	0.00079794	0.00371381	-0.00811583	0.000394316	-0.00222643	-0.0029633	-0.00868317	0.0544642	-0.00211704
NMR	S_VLDL_CE	S-VLDL-CE	-0.00713684	-0.00697213	0.00762231	0.0071223	-0.0102062	-0.0140714	0.0147987	-0.00135568	0.00523815	-0.0115382	0.00471801	-0.00468149	-0.00645953	-0.0137587	0.0624815	-0.00547187
NMR	S_VLDL_FC	S-VLDL-FC	0.00883992	0.00735055	-0.00106954	0.000512755	0.0072493	-0.00687028	0.00587432	0.00402753	0.00125415	-0.001363	-0.00272673	-0.000389508	8.62988e-05	-0.00518188	0.0481315	0.0060978
NMR	S_VLDL_TG	S-VLDL-TG	0.0124427	0.0072273	0.00523966	0.0252495	0.0112038	-0.024777	0.0252518	0.0139888	0.00257978	0.0208357	0.00449706	0.00744939	0.0050195	-0.000196312	0.00221727	0.0053281
NMR	XS_VLDL_P	XS-VLDL-P	0.00750994	0.0153975	0.0200685	-0.000431552	0.00485847	0.0108651	0.0305608	0.0179195	0.0203864	0.0178981	0.0154873	0.00750432	-0.00172695	0.0314756	0.00415019	-0.00636599
NMR	XS_VLDL_L	XS-VLDL-L	-0.00491542	-0.000418294	0.00371975	-0.00997998	0.00867544	-0.00168706	0.022249	0.00453333	0.00430614	0.0180483	0.0110942	0.00135459	-0.00187861	-0.00757728	0.0429621	0.00124092
NMR	XS_VLDL_PL	XS-VLDL-PL	-0.00398822	0.00305782	0.00485864	-0.0091128	0.0224864	0.00929165	0.0197821	0.00997051	0.0074991	0.0182767	0.00995558	-3.51806e-05	0.00847785	-0.0121365	0.0646478	-0.0048758
NMR	XS_VLDL_C	XS-VLDL-C	-0.0107279	-0.00501177	-0.00545934	-0.00963971	0.00135743	-0.00961176	0.0117152	0.000356797	0.00237295	0.00468995	0.00674886	-0.00020947	-0.0111025	-0.00264896	-0.00728807	0.00292931
NMR	XS_VLDL_CE	XS-VLDL-CE	-0.0148089	-0.0092458	-0.00809957	-0.0106174	-0.000168964	-0.0157538	0.00413933	-0.0036856	-2.18245e-05	0.00193406	0.00309403	-0.00164274	-0.0168756	-0.00707304	-0.0240704	0.00345794
NMR	XS_VLDL_FC	XS-VLDL-FC	-0.00467397	-0.00147623	-0.00455042	-0.00366052	0.0151014	0.0098997	0.00742152	0.00231584	-0.00285202	0.0130722	0.00296706	0.00410072	0.000723076	-0.0068462	0.0461375	0.00466901
NMR	XS_VLDL_TG	XS-VLDL-TG	0.0151178	0.0168812	0.0185964	0.000980764	0.0155973	-0.00373965	0.0244875	0.0156868	0.0158926	0.0171011	0.011894	0.00342695	0.00237637	0.0125028	0.0304934	-0.00442867
NMR	IDL_P	IDL-P	-0.014916	-0.00764794	-0.0250179	-0.0238941	-0.0157026	-0.0283872	-0.031877	-0.00531789	-0.0340002	-0.0286797	-0.0281132	-0.0248851	-0.00125956	-0.00356888	-0.018497	-0.00449309
NMR	IDL_L	IDL-L	-0.00657408	-0.0014921	-0.00104753	-0.0100941	-0.0178651	0.00748752	-3.57175e-05	0.0046016	-0.00851379	0.00659817	-0.000389571	-0.00227747	0.000955932	-0.00214228	-0.0212448	0.00100346
NMR	IDL_PL	IDL-PL	-0.00149982	0.00200805	0.00892236	-0.00970346	-0.0151441	0.01552	0.00237066	0.00495749	-0.0018542	0.00843483	0.00879536	0.00268342	0.00547107	-0.00994058	-0.0153793	0.00821959
NMR	IDL_C	IDL-C	-0.00640616	-0.00173039	-0.000119035	-0.00495291	-0.00899447	-0.00312465	0.000138337	0.00613944	-0.00419069	0.0111373	0.000176767	0.000291241	-0.000490147	-0.000654067	-0.0166322	0.00027231
NMR	IDL_CE	IDL-CE	-0.00503492	-0.00053459	0.000761325	-0.00547819	-0.0106654	-0.00346805	-0.00634462	0.00159126	-0.00275618	0.00776263	-0.00306172	-0.000199222	-0.000422782	-0.00348579	-0.00464724	-0.00146392
NMR	IDL_FC	IDL-FC	-0.00438505	-0.000240123	0.00616702	-0.0081844	-0.0052273	-0.00459333	0.0100779	0.0135145	-0.000632286	0.00549858	0.013391	0.00644593	0.000342979	0.00786641	-0.0447971	0.00545492
NMR	IDL_TG	IDL-TG	-0.00368185	0.0025216	0.0142108	0.00455729	-0.00387064	0.039313	0.0177573	0.0119544	0.0161547	0.0156838	0.00930506	-0.000234038	0.00118571	-0.0111291	0.0215388	-0.0137152
NMR	L_LDL_P	L-LDL-P	-0.00941604	-0.0181873	-0.0122315	0.0124082	0.00870346	0.00627302	0.0106333	0.0129869	-0.0116526	-0.00983614	0.00292652	-0.00233066	0.0151466	-0.0042594	-0.0323456	-0.0147789
NMR	L_LDL_L	L-LDL-L	-0.00348034	-0.00351873	-0.000503967	-0.00310294	-0.0151597	0.00724682	0.00343953	-0.00218507	0.000573153	-0.00434836	0.00084361	-0.000104694	-0.00013138	0.00160529	-0.0237581	-0.00232802
NMR	L_LDL_PL	L-LDL-PL	0.00426227	0.00494963	0.00639398	-0.00187535	-0.0123952	0.00942471	0.000526084	-0.00384999	0.00221865	-0.00454835	0.00717874	0.00358073	0.0023743	0.00185861	0.00145361	0.00309703
NMR	L_LDL_C	L-LDL-C	-0.00510789	-0.00595066	-0.00203416	0.00105907	-0.00611568	0.00449765	0.00284871	0.00450717	0.0028906	0.00179279	-0.00210816	-0.000334433	-0.00159263	0.00311463	-0.019285	-0.00325623
NMR	L_LDL_CE	L-LDL-CE	-0.00486269	-0.00542578	-0.00599557	-0.00483107	-0.0139359	0.0077835	-0.00189359	-0.00256467	0.000543921	-0.00502709	-0.00509383	-0.00293305	-0.00329087	0.00157979	-0.0168551	-0.00365707
NMR	L_LDL_FC	L-LDL-FC	-0.00251914	0.000143123	0.0070505	-0.000252148	-0.0074687	-0.00299538	0.00773214	0.00157716	-0.0031356	-0.00497697	0.00634228	0.00407039	0.00389115	0.007138	-0.0254697	-0.00140213
NMR	L_LDL_TG	L-LDL-TG	-0.0110402	-0.00450938	0.00339532	0.00147015	-0.0201936	0.0273882	-0.00187244	-0.00354103	0.0151959	0.00799771	-0.00070608	-0.00184262	-0.00493006	-0.0282212	0.00486229	-0.0162469
NMR	M_LDL_P	M-LDL-P	-0.00313488	-0.00852666	-0.0186633	-0.00933325	-0.0203816	-0.0302043	-0.0354574	-0.0119537	-0.0152941	-0.0218878	-0.0198895	-0.00567512	0.00119061	-0.0284224	-0.049504	0.00620457
NMR	M_LDL_L	M-LDL-L	-0.000998868	-0.0033414	-0.0039868	-0.00962717	-0.0111952	-0.0161804	-0.0183043	-0.000350303	0.0011107	-0.0173898	-0.00583014	-0.00892612	0.00678758	-0.0128084	-0.0496177	-0.00733026
NMR	M_LDL_PL	M-LDL-PL	-0.000409125	0.000472502	-0.00433931	-0.00531608	-0.00883954	-0.00104985	-0.0127708	-0.00459196	0.00180662	-0.0216001	-0.00489874	-0.00849164	0.00747461	-0.000962529	-0.0599645	-0.00799366
NMR	M_LDL_C	M-LDL-C	0.000468962	-0.000947074	-0.000782799	-0.0122181	-0.0100061	-0.00158182	-0.017587	0.00196078	-0.00234326	-0.0201569	-0.00161409	-0.00903317	0.00450985	-0.00664226	-0.0406429	-0.00828929
NMR	M_LDL_CE	M-LDL-CE	-0.00429091	-0.00619606	-0.0107422	-0.0156608	-0.0174348	-0.00438819	-0.030316	-0.000218792	-0.00917582	-0.0256064	-0.00654414	-0.0111728	0.00103484	-0.00652155	-0.0908425	-0.0116738
NMR	M_LDL_FC	M-LDL-FC	0.0173942	0.0149573	0.0106225	0.00320936	0.0210657	0.00518509	-0.00248296	0.00127487	0.0132449	0.000722492	0.00267658	-0.000744162	0.00662258	0.0141002	0.066733	0.00360777
NMR	M_LDL_TG	M-LDL-TG	-0.0177379	-0.0122181	-0.0179917	0.00402134	-0.031124	0.015891	-0.0257271	0.010203	-0.0396085	-0.0582412	0.00738814	-0.000364808	-0.0170866	-0.00824069	0.0339549	-0.00660362
NMR	S_LDL_P	S-LDL-P	-0.00102414	-0.0047054	-0.0124563	-0.00336812	0.00161776	-0.0250326	-0.0312577	-0.0114902	-0.000405509	-0.00951046	-0.0110421	0.00580896	0.0113045	0.00198799	-0.0237031	0.0104838
NMR	S_LDL_L	S-LDL-L	-0.00124972	-0.00624529	-0.0072003	-0.0087914	0.00484491	-0.0226334	-0.0172953	0.00043002	0.00604222	-0.0183457	-0.00591337	-0.00163589	0.0133417	-0.00450027	-0.0596385	0.000692119
NMR	S_LDL_PL	S-LDL-PL	0.00416534	-0.003715	0.00420112	-0.0126226	0.00591265	-0.0320098	0.00458934	0.0161821	0.0179314	-0.015182	0.00909905	0.00281641	0.0185733	-0.00638285	-0.121424	0.000871409
NMR	S_LDL_C	S-LDL-C	-0.00149733	-0.00272527	-0.00263443	-0.0124786	0.000379164	-0.00145744	-0.0119494	0.000954289	0.0050438	-0.0181434	-0.00281478	-0.00592933	0.0103779	0.00676489	-0.0332026	-0.000600398
NMR	S_LDL_CE	S-LDL-CE	-0.00880803	-0.0104388	-0.00818882	-0.0119541	-0.00491891	-0.0122166	-0.0199025	0.00202723	0.0017739	-0.0129483	-0.00570978	-0.00644444	0.00815338	-0.00317853	-0.039178	-0.00285306
NMR	S_LDL_FC	S-LDL-FC	0.0291473	0.0232488	0.0254209	-0.00567733	0.019748	-0.0241372	0.010687	0.0158825	0.0176338	-0.00414296	0.00876914	0.0038895	0.0176629	0.0297101	0.0227613	0.0106101
NMR	S_LDL_TG	S-LDL-TG	-0.000801461	-0.00268948	-0.00915968	0.010892	0.014132	0.0188226	0.00361674	0.0082149	-0.0407631	0.00166235	-0.00103223	-0.0106758	-0.0408034	-0.0213235	0.0486162	-0.00458766
NMR	XL_HDL_P	XL-HDL-P	0.0141907	0.000918728	-0.00452948	-0.010973	0.0323967	0.0250868	-0.0296793	-0.0450215	-0.00601357	0.013739	-0.0253912	0.0057748	-0.0192668	0.00703719	0.0751068	-0.00216527
NMR	XL_HDL_L	XL-HDL-L	-0.0029569	0.00322236	0.00638199	-0.00311254	0.0206176	0.0179829	-0.000268136	-0.00364449	0.0164307	-0.0102706	-0.0101433	0.00660891	-0.0116287	-0.0111525	0.0720679	-0.000884254
NMR	XL_HDL_PL	XL-HDL-PL	0.00548656	0.00115426	0.00910565	-0.00857894	0.00499776	-0.0493926	0.0153718	0.0177253	-0.0248688	-0.0206436	0.0018943	0.000551157	-0.00703146	-0.013776	0.0555038	-0.0197368
NMR	XL_HDL_C	XL-HDL-C	-0.00403746	-0.00543328	0.0115579	0.0026113	0.0218597	0.0291534	-0.00719732	0.00638606	-0.00430478	-0.00147813	-0.00407029	0.00595205	0.0021665	-0.0154296	0.0680206	0.00461448
NMR	XL_HDL_CE	XL-HDL-CE	0.0180176	0.0308012	-0.00751175	-0.0136341	0.013262	-0.00661138	-0.0317109	0.0260618	0.00634252	-0.00807118	0.0131878	0.00374882	0.0450967	-0.0111415	0.0432524	0.00719798
NMR	XL_HDL_FC	XL-HDL-FC	-0.0203061	-0.0243559	-0.00237682	0.0087051	0.0555424	-0.0111913	-0.0391801	-0.0128487	-0.0368748	-0.0127046	-0.0289078	-0.0105346	0.00494162	-0.0229218	0.0544202	0.00768045
NMR	XL_HDL_TG	XL-HDL-TG	0.00578098	0.00845444	-0.00188272	-0.0142332	-0.0195156	-0.00172841	0.0114435	-0.0138327	0.000765893	-0.0159035	-0.0334309	0.00611024	-0.0152985	0.00458315	0.0771752	0.00415447
NMR	L_HDL_P	L-HDL-P	0.00282318	-0.0146622	0.00138645	0.0568512	0.00144152	-0.0321563	-0.00731157	-0.0388439	-0.0203042	0.0151176	0.0117501	-9.32835e-05	0.00847686	0.0256705	0.025649	0.0183274
NMR	L_HDL_L	L-HDL-L	0.00721672	-0.0050317	0.000654283	0.00161496	-0.0156768	-0.0166369	0.00236306	0.000605367	-0.0187405	-0.0103733	0.000950748	0.00102569	-0.00556768	-0.0036212	0.0337567	0.00834693
NMR	L_HDL_PL	L-HDL-PL	0.00214978	-0.0259854	-0.0255731	-0.0489421	-0.0735554	-0.0683949	-0.0283399	-0.0136115	-0.0541502	-0.0215011	-0.0145928	-0.0160652	0.0129317	-0.0246931	0.0417918	0.00936382
NMR	L_HDL_C	L-HDL-C	0.00293069	-0.00992688	0.00253774	0.00546623	-0.0133412	0.00346286	-0.00430947	0.0210984	-0.0110044	-0.0017291	0.0218769	0.00571287	0.0206867	0.00235144	0.0250768	0.0134004
NMR	L_HDL_CE	L-HDL-CE	0.00204431	-0.00245847	-0.0014099	0.00508969	0.00210513	2.29978e-05	-0.0115158	0.0125264	0.0122975	-0.0144821	0.0086855	0.00933314	-0.0228754	0.0162698	0.0204633	0.0197367
NMR	L_HDL_FC	L-HDL-FC	0.0134053	-0.00488645	0.00462432	-0.0063922	0.00888499	0.054098	0.00127258	0.00669287	-0.0359407	0.0101988	0.0125543	-0.00503104	0.038857	-0.0151316	0.0295138	0.00883394
NMR	L_HDL_TG	L-HDL-TG	0.00659189	0.00374602	0.00304692	-0.0102806	0.0158497	-1.93571e-05	0.0222409	0.00948158	0.0330856	-0.0102991	-0.00170094	-0.00399519	-0.0357613	0.0220877	0.0602299	0.00913056
NMR	M_HDL_P	M-HDL-P	-0.012834	-0.0101157	-0.00983468	-0.00405917	0.00709886	-0.0103397	0.0051659	0.00375773	0.00351114	-0.0352428	-0.00424122	-0.00667848	-0.0182216	-0.0204294	-0.0516227	-0.00684171
NMR	M_HDL_L	M-HDL-L	-0.0150935	-0.0140043	-0.0136831	-0.00813096	-0.00255226	-0.0157586	-0.00639993	-0.00259166	-0.00915524	-0.0207251	-0.00837562	-0.0111986	-0.013228	-0.0293799	-0.0493353	-0.0130667
NMR	M_HDL_PL	M-HDL-PL	-0.0158934	-0.0152693	-0.0156032	-0.0104578	-0.00581784	-0.0166972	-0.00844123	-0.00497215	-0.0168471	-0.0362437	-0.0101284	-0.0116014	-0.00897623	-0.0298244	-0.0707986	-0.0186897
NMR	M_HDL_C	M-HDL-C	-0.0164294	-0.0146585	-0.0129612	-0.00937084	0.000933229	-0.00505612	-0.00266873	0.00530111	-0.00100699	-0.0117219	-0.00812293	-0.00754562	-0.0133889	-0.0331217	-0.0527917	-0.0064727
NMR	M_HDL_CE	M-HDL-CE	-0.0180693	-0.0154823	-0.0154362	-0.0100073	0.00232501	-0.00702642	-0.00707182	0.00595054	-0.000248544	-0.00847278	-0.00984126	-0.00839991	-0.0149326	-0.0325843	-0.0953989	-0.00226055
NMR	M_HDL_FC	M-HDL-FC	-0.00751163	-0.0063331	-0.0019347	-0.0113457	-0.00611091	0.00854372	0.00858339	0.00637133	-0.00329575	-0.0185964	-0.00206207	-0.00359009	-0.00702973	-0.0238718	-0.0292633	-0.0146745
NMR	M_HDL_TG	M-HDL-TG	-0.0033712	-0.00216522	-0.000587772	-0.00359117	-0.0154361	-0.000218725	-0.00315636	-0.0055624	0.00484454	0.000325372	-0.00797796	-0.010197	-0.0136217	0.00216147	0.034546	-0.000858381
NMR	S_HDL_P	S-HDL-P	-0.00908788	-0.00193406	-0.00747766	-0.0109681	0.0110681	0.00951323	-0.00930808	-0.00192374	-0.0138722	0.00400398	6.69056e-05	-0.0030078	0.00273356	-0.0132758	-0.0216564	-0.031951
NMR	S_HDL_L	S-HDL-L	-0.0128189	-0.00467445	-0.0149351	-0.000587644	0.00415818	0.0128121	-0.017142	-0.0123248	-0.0220608	-0.0150637	-0.00789249	-0.00863233	-0.00238093	-0.0206222	-0.0523978	-0.0299044
NMR	S_HDL_PL	S-HDL-PL	-0.0138586	-0.00565459	-0.0134809	-0.000819719	0.000680963	0.00832796	-0.0189774	-0.0122939	-0.0272534	-0.0238338	-0.0089107	-0.0101421	-0.0069837	-0.0218982	-0.0449674	-0.028067
NMR	S_HDL_C	S-HDL-C	-0.0106726	-0.00319291	-0.0163172	-0.011462	0.0108455	0.0217495	-0.0128206	-0.00824404	-0.00852296	-0.0033699	-0.00691706	-0.00646303	0.000685939	-0.0208498	0.0076986	-0.0298798
NMR	S_HDL_CE	S-HDL-CE	-0.0135926	-0.0070337	-0.0117227	-0.00333856	0.0136272	0.0157773	-0.00575997	-0.00608627	-0.0186368	0.00118194	-0.00924872	-0.005523	-0.00730477	-0.030576	0.0620015	-0.0146076
NMR	S_HDL_FC	S-HDL-FC	-0.00338557	0.00560452	-0.00115602	0.00413742	-0.00092894	0.0271548	0.00837508	-0.00329743	0.00291634	-0.00309229	0.000918549	-0.00143022	0.00904161	-0.00304807	-0.0643813	-0.0172902
NMR	S_HDL_TG	S-HDL-TG	-0.00196358	-0.000270679	0.00545622	0.0232625	-0.00835309	-0.0137683	0.00269056	-0.018773	-0.00798761	0.000427107	-0.00999603	-0.00749318	-0.000776046	-0.0124986	0.0136689	-0.0162576
NMR	XXL_VLDL_PL_pct	XXL-VLDL-PL %	0.000595498	0.000367861	0.00407172	0.00304527	0.0232306	-0.0194833	-0.0056359	-0.019265	-0.0419251	0.0396585	0.00486821	0.0115721	0.00197559	-0.0224455	-0.053397	0.0073203
NMR	XXL_VLDL_C_pct	XXL-VLDL-C %	-0.0202874	-0.0132202	0.000585356	-0.00564011	-0.0106992	0.0150837	0.0114481	-0.0102015	0.012002	0.00027394	0.00190402	0.00604439	0.00760549	-0.0152874	-0.225956	0.00882292
NMR	XXL_VLDL_CE_pct	XXL-VLDL-CE %	-0.0167683	-0.0119172	0.0142814	-0.0332179	-0.00920718	-0.0335837	0.0255233	0.0274089	-0.0225938	-0.00293794	0.0146781	0.0228272	0.011635	-0.0210959	-0.00466983	0.011008
NMR	XXL_VLDL_FC_pct	XXL-VLDL-FC %	0.00450655	0.00686655	0.00101492	0.00565873	-0.0113132	-0.0449916	-0.000562431	-0.0147051	0.0294297	-0.0377804	-0.00061715	-0.00983791	0.0291328	0.0104474	-0.0696451	0.00149939
NMR	XXL_VLDL_TG_pct	XXL-VLDL-TG %	0.00717676	0.0111477	-0.0377174	-0.00486688	-0.0649171	-0.0362122	-0.0512606	-0.042132	-0.0363305	-0.00500962	-0.0197252	-0.0291371	0.00612592	-0.0256534	0.0897795	-0.0207718
NMR	XL_VLDL_PL_pct	XL-VLDL-PL %	-0.0127166	-0.0082155	0.0149792	-0.0309089	-0.0125876	0.014209	-0.00180473	-0.0542578	-0.0160818	0.00142162	-0.0218741	-0.0144669	-0.00949651	-0.00899053	0.0487571	0.00513474
NMR	XL_VLDL_C_pct	XL-VLDL-C %	0.0125328	0.00423278	0.000318035	-0.0126272	0.00554593	0.017297	-0.0353849	-0.0409014	-0.0485346	-0.0518336	-0.0235541	-0.00892981	-0.0203657	-0.0405008	-0.0634358	-0.00408005
NMR	XL_VLDL_CE_pct	XL-VLDL-CE %	0.0119095	0.00683269	0.00686156	-0.0151982	0.0139136	0.0332507	-0.0098442	0.00959346	-0.0158206	-0.0328703	-0.000208831	-0.00507379	-0.00336776	-0.0332047	-0.0597076	0.00161588
NMR	XL_VLDL_FC_pct	XL-VLDL-FC %	0.0317045	0.0234462	-0.0161348	-0.0100979	0.0175577	-0.00296005	-0.0327148	-0.00605962	0.0442291	-0.0144448	-0.00662934	0.0085971	-0.0354731	0.0304944	0.103158	-0.0156531
NMR	XL_VLDL_TG_pct	XL-VLDL-TG %	0.01174	0.01693	0.0351806	0.00127208	0.0300789	-0.00888934	0.036704	0.0401743	0.0160974	-0.0243281	0.0112081	-0.00195381	-0.0166072	0.0254294	0.0333922	-0.0319307
NMR	L_VLDL_PL_pct	L-VLDL-PL %	0.0189627	0.0205852	0.0347358	0.0339268	-0.00559598	0.0730131	0.0492347	-0.0118249	-0.0468818	-0.0612289	-0.0171527	0.00471294	-0.0264325	0.000720765	-0.242236	-0.00300029
NMR	L_VLDL_C_pct	L-VLDL-C %	0.015649	-0.00195483	-0.00160579	-0.00612093	0.00637283	-0.0222336	0.0455031	0.0111654	0.00168121	0.0424994	0.0146459	0.00260886	0.00665194	-0.0269987	0.0870351	-0.00722952
NMR	L_VLDL_CE_pct	L-VLDL-CE %	0.00458941	0.0132028	0.00840428	-0.020163	0.036613	0.0262656	0.0117068	-0.00970585	0.020972	0.0226477	-0.00536332	0.0116265	-0.00108057	0.023517	0.0515514	-0.0111804
NMR	L_VLDL_FC_pct	L-VLDL-FC %	-0.00847075	-0.0131457	-0.009322	0.0389438	-0.0330618	0.0564362	0.0200439	0.00875332	0.0245609	0.00292784	0.0167801	0.0239421	0.0245872	0.0107493	-0.00128468	-0.0014918
NMR	L_VLDL_TG_pct	L-VLDL-TG %	-0.0119396	0.0174909	0.0220718	-0.0215909	0.0107623	0.0949008	-0.0186273	-0.00137192	0.0038085	-0.0452154	-0.0147811	-0.00444878	0.0459559	-0.0225155	-0.120447	-0.0124416
NMR	M_VLDL_PL_pct	M-VLDL-PL %	-0.00036199	-0.00269246	-0.0125031	-0.0154129	0.00931297	-0.0417486	0.0172347	0.00170672	0.0157784	-0.00271455	-0.0133643	0.00278197	-0.01948	-0.00855773	0.0118837	-0.00785124
NMR	M_VLDL_C_pct	M-VLDL-C %	0.00624277	0.00879399	0.011604	-0.00615188	-0.0080116	0.0245499	-0.0252916	0.0111539	-0.0188879	0.0278233	-0.0155855	0.00261012	-0.0046842	-0.00667833	0.0969458	0.00186864
NMR	M_VLDL_CE_pct	M-VLDL-CE %	-0.0163217	-0.0136523	0.00164003	0.0251319	-0.019681	0.00978391	0.00340905	0.0293626	-0.0123495	-0.00396356	0.0080015	-0.00324974	-0.00142748	0.037841	0.117748	0.0201395
NMR	M_VLDL_FC_pct	M-VLDL-FC %	0.007515	0.00514296	-0.0121244	0.000281779	-0.0102356	-0.00978696	0.0483222	0.00709416	0.00898906	0.00502184	-0.0186861	0.010207	-0.00245483	-0.0105616	0.0907093	0.00347247
NMR	M_VLDL_TG_pct	M-VLDL-TG %	-0.0122049	-0.00979482	0.0176285	0.0315199	0.00192865	0.0390355	-0.00591942	-0.00307823	-0.00229323	-0.00685858	0.00234236	-0.00129431	0.00742806	-0.012738	-0.0648888	-0.010516
NMR	S_VLDL_PL_pct	S-VLDL-PL %	0.00416304	0.00518077	-0.0144572	-0.00978575	0.00150502	0.0166707	-0.0211717	0.002966	0.00595022	-6.2368e-05	-0.00521185	-0.00473673	-0.00549132	-0.0113242	-0.000810557	-0.00151497
NMR	S_VLDL_C_pct	S-VLDL-C %	-0.0248643	-0.016948	0.00148169	-0.0156439	-0.000562899	-0.00088234	-0.0104309	-0.00910008	0.00244793	-0.0226715	-0.0073209	-0.0105673	-0.0159265	-0.00816546	0.0598791	-0.00858735
NMR	S_VLDL_CE_pct	S-VLDL-CE %	-0.0334856	-0.0217297	0.00284816	-0.00485958	0.00907769	-0.0148086	-0.00326537	-0.0355762	-0.0096327	-0.00727202	-0.0062087	-0.00886635	-0.0250153	-0.0155867	0.08039	-0.0187351
NMR	S_VLDL_FC_pct	S-VLDL-FC %	-0.000296955	0.00368034	-0.0083766	0.00473525	-0.00183597	0.00911561	-0.0127581	0.00361524	0.00245528	0.000779491	-0.0102186	-0.00289418	-0.00539641	-0.00752468	0.0373896	0.00366461
NMR	S_VLDL_TG_pct	S-VLDL-TG %	0.010223	0.00661091	0.0144511	-0.00165744	0.0236095	-0.000246774	0.0176186	0.0123115	-0.00536554	-0.00681804	0.00149291	0.00582111	0.0113319	0.00218895	-0.0671763	0.00187717
NMR	XS_VLDL_PL_pct	XS-VLDL-PL %	0.021952	0.0298334	0.020672	-0.0183681	0.0835468	0.0246996	-0.001499	0.0269852	0.0326862	-0.000421057	0.0102765	0.00213296	0.0636724	0.00548526	0.179316	0.00461124
NMR	XS_VLDL_C_pct	XS-VLDL-C %	-0.027047	-0.0254625	-0.0125909	-0.00437791	-0.0236678	-0.00466747	0.00607561	-0.0109471	-0.00284118	-0.0186587	-0.000836213	-0.00410751	-0.0342515	-0.0397842	-0.115696	0.00945195
NMR	XS_VLDL_CE_pct	XS-VLDL-CE %	-0.0278979	-0.0268556	-0.0210594	-0.0116397	-0.0291482	-0.019845	-0.00378218	-0.0158414	-0.0102098	-0.0183174	-0.00061385	-0.00639955	-0.0418156	-0.0387905	-0.12952	0.00893428
NMR	XS_VLDL_FC_pct	XS-VLDL-FC %	0.012592	0.0189466	0.000773366	0.0426963	0.0418179	0.0409055	-0.00796419	-0.0187718	-0.0069014	-0.00379073	-0.0174001	0.0169064	0.0277224	0.0176295	0.0037963	0.0180142
NMR	XS_VLDL_TG_pct	XS-VLDL-TG %	0.0181616	0.0178885	0.00808615	-0.0180375	0.00870659	-0.0177784	0.00344259	0.00218305	-0.00388639	0.000714766	0.00457583	-0.00101364	0.00910785	0.0182126	0.0139576	-0.00786
NMR	IDL_PL_pct	IDL-PL %	0.0175711	0.0115809	0.0517566	-0.0204524	-0.00615391	0.0211635	0.0431683	0.0445984	0.0192296	0.0409827	0.0423339	0.0247947	0.0084794	-0.0115838	0.108208	0.0278448
NMR	IDL_C_pct	IDL-C %	0.00746941	-0.004702	-0.00833156	0.00545317	0.00683413	-0.00299467	-0.0199986	-0.0201089	-0.0285397	0.0156791	-0.00795515	0.00924677	-0.0168238	0.0206601	-0.015196	-0.0316749
NMR	IDL_CE_pct	IDL-CE %	-0.0155452	-0.017739	-0.0398716	-0.00196227	-0.059284	-0.0501927	-0.0498786	-0.0492219	-0.039281	-0.053077	-0.0527674	-0.022993	0.00719015	-0.020919	0.00458518	-0.00123337
NMR	IDL_FC_pct	IDL-FC %	-0.0104393	-0.00869785	0.00891433	-0.0103258	0.0325843	-0.0444364	0.0342101	0.0234859	0.0129038	-0.0208611	0.0418853	0.0204521	-0.00333012	0.0301537	-0.122127	0.0172448
NMR	IDL_TG_pct	IDL-TG %	0.0213919	0.0303342	0.0155085	-0.0344645	0.0567959	-0.00109082	0.0216873	0.00634114	-0.00270016	0.0471849	0.00756425	0.00879478	0.00606922	0.00849519	0.0520477	-0.0232316
NMR	L_LDL_PL_pct	L-LDL-PL %	0.0467946	0.0431975	0.0297502	0.0144395	0.0184453	0.0259775	0.00511244	0.00568997	-0.00908359	0.0191738	0.0236019	0.0115463	0.0154663	0.0018172	0.157739	0.0347516
NMR	L_LDL_C_pct	L-LDL-C %	0.0114692	-0.00300022	-0.0237915	0.0160016	0.0589428	0.0158455	-0.023524	-0.00902799	-0.0351575	0.0180818	0.00533395	0.00133064	0.00081582	0.00953808	0.0628541	-0.0445304
NMR	L_LDL_CE_pct	L-LDL-CE %	-0.0145235	-0.0168244	-0.039747	0.00926659	-0.0255116	0.00862906	-0.0252535	-0.0491371	0.0373368	0.00166979	-0.0259293	-0.0167982	-0.0312667	-0.00973876	0.116472	-0.0443963
NMR	L_LDL_FC_pct	L-LDL-FC %	-0.0128478	-0.0243988	0.0263689	-0.00406263	-0.00219504	-0.00801655	0.00704868	0.00952861	-0.0326396	-0.054418	0.0120568	0.00270058	0.01147	-0.015215	-0.0550245	-0.0157593
NMR	L_LDL_TG_pct	L-LDL-TG %	0.0101853	0.0176823	-0.00706241	0.00388301	0.0389997	0.00586904	-0.0191245	-0.00381486	0.0308146	0.0193249	-0.000858391	-0.00081288	0.0216911	0.00713189	0.0540044	-0.0277849
NMR	M_LDL_PL_pct	M-LDL-PL %	0.000349266	0.00832248	0.0123283	0.00904824	-0.0350831	-0.0287316	0.0300926	-0.023689	0.011093	-0.0110773	-0.016622	-0.0142632	0.0238851	-0.0158871	0.0204829	0.00950553
NMR	M_LDL_C_pct	M-LDL-C %	-0.00321674	-0.0156605	0.0185026	-0.0350779	-0.00995763	0.000875334	-0.00979301	-0.00292535	0.000186249	-0.0342521	-0.00224316	-0.00928747	-0.00539327	0.0224175	0.0185235	-0.036158
NMR	M_LDL_CE_pct	M-LDL-CE %	-0.0211577	-0.0268664	-0.0104006	-0.0405258	-0.0399843	-0.0143327	-0.0290159	0.0125786	-0.0458343	-0.0471552	-0.00444	-0.0142061	-0.0314877	0.00451997	-0.336328	-0.0359542
NMR	M_LDL_FC_pct	M-LDL-FC %	0.0227137	0.0185673	0.0324527	0.00967769	0.0467168	-0.0250184	0.0474683	0.0190504	0.0402901	0.0749026	0.010072	0.0023903	0.0253693	0.00221649	0.222107	0.00519514
NMR	M_LDL_TG_pct	M-LDL-TG %	-0.0154213	-0.0048095	-0.0174256	0.00387889	-0.0380711	0.0257835	-0.0442228	0.00250597	-0.0368257	-0.0847077	0.0118692	-0.00488521	-0.00356294	0.0154533	0.0634911	-0.0051935
NMR	S_LDL_PL_pct	S-LDL-PL %	0.0132994	0.00223436	0.0285981	-0.0500053	0.0312557	-0.010353	0.0709315	0.0413766	0.0501842	-0.0116056	0.0279897	0.0205929	0.0169599	-0.00816559	-0.163805	-0.0103276
NMR	S_LDL_C_pct	S-LDL-C %	-0.0171924	-0.00927686	0.00468723	0.000444883	-0.0193916	0.0208215	-0.0383325	-0.0232693	-0.0458619	-0.00489834	-0.0293214	-0.0150245	-0.0161993	-0.00186967	0.169338	-0.00266131
NMR	S_LDL_CE_pct	S-LDL-CE %	-0.0420035	-0.0268419	-0.0393442	-0.0713209	-0.0654659	-0.00749591	-0.097045	-0.0409203	-0.0254207	-0.0248397	-0.0276386	-0.04848	-0.00570744	-0.0422822	0.0653603	0.00443019
NMR	S_LDL_FC_pct	S-LDL-FC %	0.0212061	0.0176854	0.00622936	0.00460053	0.00241372	0.00472143	0.0227841	0.0204531	-0.00207219	-0.00306782	0.00281878	-0.00431287	-0.0177644	-0.00962358	0.0161858	-0.0167046
NMR	S_LDL_TG_pct	S-LDL-TG %	-0.00273746	-0.0108657	-0.00110462	0.00919678	-0.0164339	-0.0205114	0.00744521	0.0145053	-0.0324059	-0.0161959	0.00562724	-0.0149594	-0.0216568	0.00883226	0.0858327	0.0116848
NMR	XL_HDL_PL_pct	XL-HDL-PL %	0.00883853	0.0137586	0.0091775	0.00427864	-0.0327011	0.0042589	0.0404267	0.0268651	-0.0149044	0.0319494	0.0225827	0.000464193	-0.0183881	-0.0227718	0.037364	-0.0300668
NMR	XL_HDL_C_pct	XL-HDL-C %	0.0114116	-0.000510184	-0.0190026	0.0438672	0.00335243	0.0837984	-0.0322215	-0.0253075	-0.0359234	0.000264016	-0.0286247	0.00212421	0.0418914	-0.00193153	-0.049597	0.0133015
NMR	XL_HDL_CE_pct	XL-HDL-CE %	0.00312267	-0.0193417	0.0228856	-0.0269922	0.0158358	-0.0385055	0.0231154	0.0215058	-0.0155186	0.0125467	0.0119191	-0.0019222	0.00904649	-0.00793579	-0.00569427	0.00742962
NMR	XL_HDL_FC_pct	XL-HDL-FC %	-0.0384848	-0.0343506	-0.00944599	0.00862513	0.0041314	-0.0422545	-0.0291501	-0.0363584	-0.0548882	-0.022871	-0.0342631	-0.0275349	0.0118427	-0.0211083	-0.0888338	-0.00607614
NMR	XL_HDL_TG_pct	XL-HDL-TG %	-0.00928007	-0.0166766	-0.037366	-0.00712081	-0.0260831	0.00251612	-0.00808799	0.015538	-0.0188104	-0.0179584	0.00443428	0.00732147	0.0117925	-0.000851679	-0.0308811	0.00393854
NMR	L_HDL_PL_pct	L-HDL-PL %	-0.0175528	-0.0121969	0.0124136	-0.0237926	0.0124704	0.0549818	0.0102614	0.00710632	-0.0348357	-0.0128622	-0.0149638	-0.016812	0.0042527	-0.0217248	0.0258946	-0.0116701
NMR	L_HDL_C_pct	L-HDL-C %	0.0103817	0.0203363	-0.022797	0.0360471	0.0273297	0.0133155	-0.0620502	0.00461491	0.00357827	-0.0174218	0.00179709	0.0222427	-0.0194551	-0.0233571	-0.0107879	-0.0346946
NMR	L_HDL_CE_pct	L-HDL-CE %	-0.00179309	-0.00193283	-0.00432871	0.00684592	0.00667311	0.00644179	-0.0238977	0.0126934	0.0261639	-0.0132631	0.00950292	0.0114167	-0.0308313	0.027544	0.00806712	0.0237165
NMR	L_HDL_FC_pct	L-HDL-FC %	-0.0299672	-0.0231456	0.0358941	0.00598672	-0.0596825	0.0343373	0.0337418	-0.0127428	0.0371841	-0.0584355	-0.0245063	0.00816493	-0.0155671	-0.00621925	-0.122418	-0.0125867
NMR	L_HDL_TG_pct	L-HDL-TG %	0.0112841	-0.00169703	-0.00347437	-0.026867	0.00634475	0.0242958	0.0034268	-0.00584877	-0.0150126	-0.00713948	-0.00665821	0.0122332	-0.00203095	-0.00340171	0.0559189	0.0103815
NMR	M_HDL_PL_pct	M-HDL-PL %	-0.00452538	-0.00888546	9.17814e-05	-0.0316134	-0.0362335	-0.0283559	-0.0068621	0.0404738	-0.0122423	-0.0459188	0.00671898	0.0128875	0.0350689	-0.0246876	-0.0938603	-0.0143199
NMR	M_HDL_C_pct	M-HDL-C %	-0.0069723	-0.00440036	0.0150139	-0.00210401	-0.0318834	-0.00794474	0.0403788	0.00353302	0.0245425	0.0192533	0.0081754	-0.00563081	-0.0300759	0.00591283	0.0448643	0.00396466
NMR	M_HDL_CE_pct	M-HDL-CE %	-0.00417747	-0.000611925	0.0123072	0.00407054	-0.0377746	-0.0109004	0.0427776	-0.0136738	0.020301	0.0142854	0.00329372	-0.015763	-0.0460741	0.00427306	0.0456037	0.000806659
NMR	M_HDL_FC_pct	M-HDL-FC %	0.0204498	0.0188099	0.0197819	0.0100666	-0.0136028	0.0449686	0.0353548	0.0282594	0.0128968	0.0169365	0.00916473	0.0121846	0.0252998	0.0185405	-0.0357765	0.00324751
NMR	M_HDL_TG_pct	M-HDL-TG %	0.0106744	0.0100379	-0.00104707	-0.00495865	0.000816085	0.00164463	-0.00341203	0.00931653	0.007507	0.0169322	-0.00154087	0.00539965	-0.00121597	0.000735791	0.0781818	0.00277963
NMR	S_HDL_PL_pct	S-HDL-PL %	-0.0138409	-0.0236114	-0.0119593	0.000753765	-0.0140432	-0.0214481	-0.0414645	0.00336311	-0.0321333	-0.0677762	-0.00106024	-0.00959085	-0.0297883	-0.012838	0.0887692	0.00920961
NMR	S_HDL_C_pct	S-HDL-C %	0.00792789	0.0108209	-0.00386273	-0.0278285	0.00662638	0.0191682	0.0154197	-0.000600788	0.0231408	0.0229181	-0.00353061	0.00380516	0.00938624	0.00761449	-0.0163608	-0.00168488
NMR	S_HDL_CE_pct	S-HDL-CE %	0.00922828	0.010167	-0.0125972	-0.013454	-0.0159693	-0.0314693	0.00572039	-0.00913761	-0.017303	0.00875856	-0.0109812	0.00178755	-0.00683041	-0.0212441	0.03108	-0.0178647
NMR	S_HDL_FC_pct	S-HDL-FC %	0.015416	0.0229781	0.00109616	-0.00578349	0.02721	0.0696026	0.0270499	0.00864241	0.0396609	0.0140887	0.019589	0.0233007	0.000305798	0.0273032	0.0699315	0.0238292
NMR	S_HDL_TG_pct	S-HDL-TG %	0.00122006	0.00116544	0.0166376	0.0162129	0.00655523	-0.0170886	0.0151516	-0.00774567	0.00481588	0.0163769	-0.00365717	0.00147646	-0.00110388	0.0026768	0.0452328	-0.00727179
NMR	Glucose_Lactate	Glucose-Lactate	0.0206344	0.0308127	0.0116356	-0.00335213	0.0257228	0.0338503	0.0407375	0.0594012	0.045377	0.0307512	0.0397073	0.0273833	0.201067	0.00396749	-0.00355752	0.0258596

### Sheet: ST12 - CIndex Stats Secondary
Supplementary Table 12: Discrimination statistics (absolute C-index) for secondary disease progression and disease complications models
Prevalent Condition	Events (n)	Censored (n)	Endpoint	BASE	BASE+NMR	CLIN	CLIN+NMR	SOC+	SOC(+) +NMR
T2D	1720	5348	Chronic Kidney Disease	0.649 (0.636, 0.662)	0.759 (0.748, 0.770)	0.663 (0.651, 0.676)	0.762 (0.751, 0.773)	0.691 (0.679, 0.703)	0.768 (0.757, 0.780)
T2D	2230	4614	Broad Renal Disease	0.616 (0.604, 0.628)	0.706 (0.694, 0.717)	0.633 (0.622, 0.645)	0.709 (0.698, 0.720)	0.661 (0.650, 0.673)	0.717 (0.706, 0.728)
T2D	1145	7336	Heart Failure	0.642 (0.625, 0.658)	0.723 (0.708, 0.737)	0.687 (0.672, 0.703)	0.737 (0.722, 0.751)	0.717 (0.702, 0.732)	0.749 (0.736, 0.763)
T2D	1457	6031	Neuropathy	0.568 (0.553, 0.583)	0.631 (0.616, 0.646)	0.603 (0.589, 0.618)	0.636 (0.622, 0.651)	0.634 (0.619, 0.648)	0.648 (0.634, 0.662)
T2D	779	8104	Foot Pathology	0.612 (0.592, 0.632)	0.682 (0.663, 0.700)	0.664 (0.644, 0.683)	0.695 (0.676, 0.714)	0.677 (0.658, 0.696)	0.699 (0.680, 0.718)
T2D	1720	6411	Retinopathy	0.602 (0.588, 0.615)	0.637 (0.624, 0.650)	0.614 (0.600, 0.627)	0.641 (0.628, 0.654)	0.661 (0.648, 0.674)	0.669 (0.657, 0.682)
CKD	822	3689	Heart Failure	0.620 (0.600, 0.641)	0.698 (0.681, 0.716)	0.671 (0.652, 0.690)	0.720 (0.703, 0.737)	0.698 (0.679, 0.716)	0.726 (0.709, 0.743)
CKD	488	3506	Coronary Heart Disease	0.563 (0.536, 0.589)	0.677 (0.654, 0.701)	0.633 (0.609, 0.658)	0.687 (0.663, 0.710)	0.663 (0.639, 0.688)	0.690 (0.668, 0.713)
CKD	692	3773	Atrial Fibrillation	0.652 (0.632, 0.672)	0.697 (0.677, 0.716)	0.675 (0.655, 0.694)	0.705 (0.686, 0.724)	0.685 (0.667, 0.704)	0.708 (0.689, 0.727)
CKD	1228	2961	Kidney Failure	0.565 (0.548, 0.581)	0.651 (0.635, 0.667)	0.605 (0.589, 0.621)	0.661 (0.645, 0.676)	0.661 (0.645, 0.676)	0.680 (0.665, 0.696)
CKD	956	2945	Acute MI/CS	0.589 (0.570, 0.607)	0.650 (0.633, 0.668)	0.618 (0.600, 0.636)	0.656 (0.638, 0.673)	0.650 (0.632, 0.668)	0.663 (0.645, 0.680)
CKD	1044	3403	TIA/Stroke	0.583 (0.566, 0.601)	0.629 (0.612, 0.646)	0.597 (0.580, 0.615)	0.631 (0.614, 0.648)	0.637 (0.620, 0.654)	0.651 (0.634, 0.667)
MASLD	443	1600	Type 2 Diabetes	0.525 (0.499, 0.552)	0.695 (0.669, 0.721)	0.616 (0.590, 0.643)	0.704 (0.678, 0.729)	0.632 (0.606, 0.658)	0.709 (0.684, 0.734)
MASLD	466	2387	Kidney Disease	0.661 (0.638, 0.685)	0.789 (0.768, 0.809)	0.709 (0.687, 0.731)	0.792 (0.771, 0.812)	0.742 (0.720, 0.763)	0.801 (0.781, 0.821)
MASLD	58	3272	Portal Hypertension	0.600 (0.530, 0.670)	0.856 (0.806, 0.907)	0.590 (0.521, 0.658)	0.856 (0.806, 0.907)	0.612 (0.538, 0.687)	0.851 (0.798, 0.905)
MASLD	166	3114	Venous Thrombosis	0.535 (0.491, 0.580)	0.596 (0.548, 0.644)	0.575 (0.532, 0.617)	0.603 (0.556, 0.651)	0.568 (0.523, 0.614)	0.612 (0.565, 0.659)

### Sheet: ST13 - Net Benefits
Supplementary Table 13: Decision-curve net benefit estimates for SOC and SOC+NMR models across the evaluated 5-year predicted-risk threshold grid for each endpoint
Endpoint	Threshold	NB SOC	NB SOC+NMR	Delta NB
T2D	0.05	48.82	54.97	6.15
T2D	0.1	26.15	38.24	12.09
T2D	0.2	6.6	21.62	15.02
CKD	0.05	71.25	75.69	4.44
CKD	0.1	46.74	59.81	13.07
CKD	0.2	15.74	39.28	23.54
MASLD	0.05	47.15	49.79	2.64
MASLD	0.1	15.6	26.11	10.51
MASLD	0.2	-0.05	5.63	5.68
Heart Failure	0.05	20.13	22.07	1.94
Heart Failure	0.1	9.37	12.33	2.96
Heart Failure	0.2	1.16	3.65	2.49
Acute MI	0.05	1.67	3.26	1.59
Acute MI	0.1	0.03	0.81	0.78
Acute MI	0.2	0	0.16	0.16
CHD	0.05	8.93	10.8	1.87
CHD	0.1	1.75	3.85	2.1
CHD	0.2	0.02	0.77	0.75
TIA/Stroke	0.05	4.2	5.19	0.99
TIA/Stroke	0.1	0.76	0.56	-0.2
TIA/Stroke	0.2	0	-0.06	-0.06
Total CVD	0.05	40.36	42.18	1.82
Total CVD	0.1	20.24	23.48	3.24
Total CVD	0.2	4.59	8.62	4.03
Afib	0.05	20.86	21.62	0.76
Afib	0.1	8.76	10.02	1.26
Afib	0.2	1.21	2.32	1.11

### Sheet: ST14 - Outcomes
Supplementary Table 14: Diagnostic and procedural code-based definitions used to identify prevalent and incident primary disease endpoints
Endpoint	ICD10	ICD9	CPT
T2D	E11	250
CKD	N18	585
MASLD	K75.8; K75.81; K75.89; K76.0; K76.9	571.8; 571.9
COPD	J44.0; J44.1; J44.9	491; 491.0; 491.1; 491.20; 491.21; 491.22; 491.8; 491.9; 492; 492.0; 492.8; 496
Heart Failure	I09.81; I50.1; I50.32; I11.0; I50.20; I50.22; I50.9; I50.23; I50.30; I51.81; I13.2; I50.31; I13.0; I50.33; I50.810; I50.813; I50.811; I42.2; I42.1; I42.0; I42.9; I25.5; I50.21; I13.11; I50.43; I50.42; I50.41; I50.812; I50.89; I50.40; I50.82; I50.84; I50.814; I50.83	428.30; 428.0; 428.22; 428.9; 404.91; 428.20; 428.1; 428.21; 428.42; 428.40; 428.43; 428.23; 428.41; 428.32; 428.33; 402.91; 402.11; 404.13; 428.31; 429.83; 404.93; 404.03; 398.91; 404.11; 402.01; 428; 404.12; 404.01; 428.81
AcuteMI	I21.3; I21.4; I21.9; I22.0; I22.1; I22.8; I22.9; I25.6	410; 410.0; 410.00; 410.01; 410.02; 410.1; 410.10; 410.11; 410.12; 410.2; 410.20; 410.21; 410.22; 410.30; 410.31; 410.32; 410.4; 410.40; 410.41; 410.42; 410.50; 410.51; 410.52; 410.6; 410.60; 410.61; 410.7; 410.70; 410.71; 410.72; 410.8; 410.80; 410.81; 410.82; 410.9; 410.90; 410.91; 410.92; 412
CHD	I20.8; I20.9; Z95.5; I21.4; I24.9; I21.3; I20.0; I24.8; I21.9; I22.1; I22.0; I22.9; I25.6; I22.8	413.9; 411.1; V45.82; 412; 410.50; 410.11; 410.90; 410.91; 414.8; 410.71; 410.92; 410.01; 410.41; 410.70; 414.0; 410.81; 414.9; 414.2; 411.89; 410.12; 410.02; 410.72; 410.61; 410.9; 410.40; 410.42; 410.10; 410.80; 410.31; 410.21; 410.8; 410.51; 414.4; 410.0; 410.00; 410.6; 410; 410.20; 414.3; 410.60; 410.7; 410.4; 410.30; 410.52; 410.22; 410.82; 410.2; 410.1; 410.32	92980; 92981; 92982; 92984; 92995; 92996; 92975; 92977; 33510; 33511; 33512; 33513; 33514; 33515; 33516; 33517; 33518; 33519; 33521; 33522; 33523; 33530; 33533; 33534; 33535; 33536
TIA/Stroke	I63; I69.320; I69.398; G45; G46; I67.841; I67.848; Z86.73	435; 433.01; 433.11; 433.21; 433.31; 433.81; 433.91; 434.01; 434.11; 434.91; 436; 437.0; 437.1
Total CVD	I09.81; I50.1; I50.32; I11.0; I50.20; I50.22; I50.9; I50.23; I50.30; I51.81; I13.2; I50.31; I13.0; I50.33; I50.810; I50.813; I50.811; I42.2; I42.1; I42.0; I42.9; I25.5; I50.21; I13.11; I50.43; I50.42; I50.41; I50.812; I50.89; I50.40; I50.82; I50.84; I50.814; I50.83; I21.3; I21.4; I21.9; I22.0; I22.1; I22.8; I22.9; I25.6; I20.8; I20.9; Z95.5; I24.9; I20.0; I24.8; I63; I69.320; I69.398; G45; G46; I67.841; I67.848; Z86.73	428.30; 428.0; 428.22; 428.9; 404.91; 428.20; 428.1; 428.21; 428.42; 428.40; 428.43; 428.23; 428.41; 428.32; 428.33; 402.91; 402.11; 404.13; 428.31; 429.83; 404.93; 404.03; 398.91; 404.11; 402.01; 428; 404.12; 404.01; 428.81; 410; 410.0; 410.00; 410.01; 410.02; 410.1; 410.10; 410.11; 410.12; 410.2; 410.20; 410.21; 410.22; 410.30; 410.31; 410.32; 410.4; 410.40; 410.41; 410.42; 410.50; 410.51; 410.52; 410.6; 410.60; 410.61; 410.7; 410.70; 410.71; 410.72; 410.8; 410.80; 410.81; 410.82; 410.9; 410.90; 410.91; 410.92; 412; 413.9; 411.1; V45.82; 414.8; 414.0; 414.9; 414.2; 411.89; 414.4; 414.3; 435; 433.01; 433.11; 433.21; 433.31; 433.81; 433.91; 434.01; 434.11; 434.91; 436; 437.0; 437.1	92980; 92981; 92982; 92984; 92995; 92996; 92975; 92977; 33510; 33511; 33512; 33513; 33514; 33515; 33516; 33517; 33518; 33519; 33521; 33522; 33523; 33530; 33533; 33534; 33535; 33536
Afib	I47.2; I48.0; I48.1; I48.2; I48.91; I48.92	427.1; 427.31; 427.32

### Sheet: ST15 - Secondary Outcomes
Supplementary Table 15: Diagnostic and procedural code-based definitions used to identify progression-specific endpoints in patients with prevalent type 2 diabetes, chronic kidney disease, and MASLD
Prevalent Disease	Progression Endpoint	ICD10	ICD9	CPT
T2D	CKD	N18	585
T2D	Broad Renal Disease	E1121; E1122; E1129; N18; N186; Z992; Z940
T2D	Heart Failure	I09.81; I50.1; I50.32; I11.0; I50.20; I50.22; I50.9; I50.23; I50.30; I13.2; I50.31; I13.0; I50.33; I50.810; I50.813; I50.811; I50.21; I13.11; I50.43; I50.42; I50.41; I50.812; I50.89; I50.40; I50.82; I50.84; I50.814; I50.83	428.30; 428.0; 428.22; 428.9; 404.91; 428.20; 428.1; 428.21; 428.42; 428.40; 428.43; 428.23; 428.41; 428.32; 428.33; 402.91; 402.11; 404.13; 428.31; 404.93; 404.03; 398.91; 404.11; 402.01; 428; 404.12; 404.01; 428.81
T2D	Neuropathy	E114; E1140; E1141; E1142; E1143; E1144; E1149; G632
T2D	Foot Pathology	E1162; E11620; E11621; E11622; E11628; E11610; L97; L974; L975; I96; Z89
T2D	Retinopathy	E1131; E1132; E1133; E1134; E1135; E1137; H360
CKD	Heart Failure	I50.1; I50.20; I50.21; I50.22; I50.23; I50.30; I50.31; I50.32; I50.33; I50.40; I50.41; I50.42; I50.43; I50.810; I50.811; I50.812; I50.813; I50.814; I50.82; I50.83; I50.84; I50.89; I50.9; I11.0; I13.0; I13.2	428; 428.0; 428.1; 428.20; 428.21; 428.22; 428.23; 428.30; 428.31; 428.32; 428.33; 428.40; 428.41; 428.42; 428.43; 428.81; 428.9; 402.01; 402.11; 402.91; 404.01; 404.03; 404.11; 404.12; 404.13; 404.91; 404.93
CKD	Coronary Heart Disease	I20.8; I20.9; Z95.5; I21.4; I24.9; I21.3; I20.0; I24.8; I21.9; I22.1; I22.0; I22.9; I25.6; I22.8	413.9; 411.1; V45.82; 412; 410.50; 410.11; 410.90; 410.91; 414.8; 410.71; 410.92; 410.01; 410.41; 410.70; 414.0; 410.81; 414.9; 414.2; 411.89; 410.12; 410.02; 410.72; 410.61; 410.9; 410.40; 410.42; 410.10; 410.80; 410.31; 410.21; 410.8; 410.51; 414.4; 410.0; 410.00; 410.6; 410; 410.20; 414.3; 410.60; 410.7; 410.4; 410.30; 410.52; 410.22; 410.82; 410.2; 410.1; 410.32	92982; 92980; 33533; 33517; 33510; 33518; 92981; 33534; 33511; 92977; 33535; 33519; 92984; 92995; 33521; 33536; 33530; 92975; 33513; 33522; 33512; 92996; 33514; 33523
CKD	Atrial Fibrillation	I48.0; I48.1; I48.11; I48.19; I48.2; I48.20; I48.21; I48.3; I48.4; I48.91; I48.92	427.31; 427.32
CKD	Kidney Failure	N18.5; N18.6; N18.9; N19; Z99.2; Z94.0; Z94.9
CKD	Acute MI/CS	I20.0; I20.1; I20.2; I20.8; I20.89; I20.9; I21.01; I21.02; I21.09; I21.11; I21.19; I21.21; I21.29; I21.3; I21.4; I21.9; I21.A1; I21.A9; I21.B; I22.0; I22.2; I22.9; I23.1; I23.2; I23.4; I23.6; I23.7; I23.8; I24.0; I24.1; I24.8; I24.89; I24.9; I25.10; I25.110; I25.111; I25.112; I25.118; I25.119; I25.2; I25.3; I25.41; I25.42; I25.5; I25.6; I25.700; I25.708; I25.709; I25.710; I25.718; I25.719; I25.720; I25.721; I25.728; I25.729; I25.790; I25.798; I25.799; I25.810; I25.811; I25.812; I25.82; I25.83; I25.84; I25.85; I25.89; I25.9	410; 410.00; 410.01; 410.02; 410.1; 410.10; 410.11; 410.12; 410.2; 410.20; 410.21; 410.22; 410.30; 410.31; 410.32; 410.4; 410.40; 410.41; 410.42; 410.50; 410.51; 410.60; 410.61; 410.7; 410.70; 410.71; 410.72; 410.8; 410.80; 410.81; 410.9; 410.90; 410.91; 410.92; 411.0; 411.1; 411.81; 411.89; 412; 413.0; 413.1; 413.9; 414; 414.0; 414.00; 414.01; 414.02; 414.03; 414.04; 414.05; 414.06; 414.07; 414.10; 414.11; 414.12; 414.19; 414.2; 414.3; 414.4; 414.8; 414.9
CKD	TIA/Stroke	G45.0; G45.1; G45.2; G45.3; G45.4; G45.8; G45.9; I60.00; I60.02; I60.11; I60.12; I60.2; I60.32; I60.6; I60.7; I60.8; I60.9; I61.0; I61.1; I61.2; I61.3; I61.4; I61.5; I61.6; I61.8; I61.9; I62.00; I62.01; I62.02; I62.03; I62.9; I63.00; I63.012; I63.019; I63.02; I63.031; I63.032; I63.09; I63.10; I63.111; I63.112; I63.12; I63.131; I63.132; I63.139; I63.19; I63.211; I63.212; I63.213; I63.22; I63.231; I63.232; I63.233; I63.239; I63.29; I63.30; I63.311; I63.312; I63.313; I63.319; I63.331; I63.341; I63.39; I63.40; I63.411; I63.412; I63.413; I63.419; I63.421; I63.422; I63.432; I63.433; I63.439; I63.441; I63.442; I63.449; I63.49; I63.50; I63.511; I63.512; I63.513; I63.519; I63.521; I63.522; I63.523; I63.529; I63.531; I63.532; I63.533; I63.539; I63.541; I63.542; I63.549; I63.59; I63.8; I63.81; I63.89; I63.9; I65.01; I65.02; I65.03; I65.09; I65.1; I65.21; I65.22; I65.23; I65.29; I65.8; I65.9; I66.01; I66.02; I66.03; I66.11; I66.12; I66.21; I66.22; I66.23; I66.29; I66.8; I66.9; I67.1; I67.2; I67.3; I67.4; I67.5; I67.6; I67.7; I67.81; I67.82; I67.83; I67.841; I67.848; I67.89; I67.9	325; 430; 431; 432.1; 432.9; 433.00; 433.10; 433.11; 433.20; 433.21; 433.30; 433.31; 433.80; 433.81; 433.90; 433.91; 434.00; 434.01; 434.10; 434.11; 434.9; 434.90; 434.91; 436; 437.0; 437.1; 437.3
MASLD	Type 2 Diabetes	E11	250
MASLD	Chronic Kidney Disease	N18	585
MASLD	Venous Thrombosis	I80; I81; I82
MASLD	Portal Hypertension	K76.6	572

### Sheet: ST16 - Medlist
Supplementary Table 16: Blood-pressure and statin treatment medication definitions in KP and UK Biobank
Kaiser Permanente (KP)				UK Biobank (UKBB)
Treatment definition	Medication class	Drug name		Treatment definition	Medication class	Drug name
BP treatment	ACE inhibitor	benazepril		BP treatment	ACE inhibitor	captopril
BP treatment	ACE inhibitor	captopril		BP treatment	ACE inhibitor	enalapril
BP treatment	ACE inhibitor	enalapril		BP treatment	ACE inhibitor	lisinopril
BP treatment	ACE inhibitor	lisinopril		BP treatment	ACE inhibitor	ramipril
BP treatment	ACE inhibitor	ramipril		BP treatment	Angiotensin II receptor blocker (ARB)	candesartan cilexetil
BP treatment	Angiotensin II receptor blocker (ARB)	candesartan		BP treatment	Angiotensin II receptor blocker (ARB)	irbesartan
BP treatment	Angiotensin II receptor blocker (ARB)	irbesartan		BP treatment	Angiotensin II receptor blocker (ARB)	losartan
BP treatment	Angiotensin II receptor blocker (ARB)	losartan		BP treatment	Angiotensin II receptor blocker (ARB)	olmesartan
BP treatment	Angiotensin II receptor blocker (ARB)	olmesartan		BP treatment	Angiotensin II receptor blocker (ARB)	telmisartan
BP treatment	Angiotensin II receptor blocker (ARB)	telmisartan		BP treatment	Angiotensin II receptor blocker (ARB)	valsartan
BP treatment	Angiotensin II receptor blocker (ARB)	valsartan		BP treatment	Calcium-channel blocker	amlodipine
BP treatment	Calcium-channel blocker	amlodipine		BP treatment	Calcium-channel blocker	diltiazem
BP treatment	Calcium-channel blocker	diltiazem		BP treatment	Calcium-channel blocker	felodipine
BP treatment	Calcium-channel blocker	felodipine		BP treatment	Calcium-channel blocker	isradipine
BP treatment	Calcium-channel blocker	isradipine		BP treatment	Calcium-channel blocker	nifedipine
BP treatment	Calcium-channel blocker	nifedipine		BP treatment	Calcium-channel blocker	verapamil
BP treatment	Calcium-channel blocker	verapamil		BP treatment	Thiazide/thiazide-like diuretic	chlortalidone
BP treatment	Thiazide/thiazide-like diuretic	chlorthalidone		BP treatment	Thiazide/thiazide-like diuretic	hydrochlorothiazide
BP treatment	Thiazide/thiazide-like diuretic	hydrochlorothiazide		BP treatment	Thiazide/thiazide-like diuretic	indapamide
BP treatment	Thiazide/thiazide-like diuretic	indapamide		BP treatment	Thiazide/thiazide-like diuretic	metolazone
BP treatment	Thiazide/thiazide-like diuretic	metolazone		BP treatment	Loop diuretic	bumetanide
BP treatment	Loop diuretic	bumetanide		BP treatment	Loop diuretic	ethacrynic acid
BP treatment	Loop diuretic	ethacrynic acid		BP treatment	Loop diuretic	frusemide
BP treatment	Loop diuretic	furosemide		BP treatment	Loop diuretic	torasemide
BP treatment	Loop diuretic	torsemide		BP treatment	Potassium-sparing diuretic / mineralocorticoid receptor antagonist	amiloride
BP treatment	Potassium-sparing diuretic / mineralocorticoid receptor antagonist	amiloride		BP treatment	Potassium-sparing diuretic / mineralocorticoid receptor antagonist	spironolactone
BP treatment	Potassium-sparing diuretic / mineralocorticoid receptor antagonist	spironolactone		BP treatment	Potassium-sparing diuretic / mineralocorticoid receptor antagonist	triamterene
BP treatment	Potassium-sparing diuretic / mineralocorticoid receptor antagonist	triamterene		BP treatment	Central antihypertensive	clonidine
BP treatment	Central antihypertensive	clonidine		BP treatment	Central antihypertensive	methyldopa
BP treatment	Central antihypertensive	guanfacine		BP treatment	Direct vasodilator	hydralazine
BP treatment	Central antihypertensive	methyldopa		BP treatment	Direct vasodilator	minoxidil
BP treatment	Direct vasodilator	hydralazine		BP treatment	Alpha blocker / other adrenergic blocker	doxazosin
BP treatment	Direct vasodilator	minoxidil		BP treatment	Alpha blocker / other adrenergic blocker	phenoxybenzamine
BP treatment	Alpha blocker / other adrenergic blocker	doxazosin		BP treatment	Alpha blocker / other adrenergic blocker	prazosin
BP treatment	Alpha blocker / other adrenergic blocker	phenoxybenzamine		BP treatment	Alpha blocker / other adrenergic blocker	terazosin
BP treatment	Alpha blocker / other adrenergic blocker	phentolamine		BP treatment	Beta blocker	acebutolol
BP treatment	Alpha blocker / other adrenergic blocker	prazosin		BP treatment	Beta blocker	atenolol
BP treatment	Alpha blocker / other adrenergic blocker	terazosin		BP treatment	Beta blocker	bisoprolol
BP treatment	Beta blocker	acebutolol		BP treatment	Beta blocker	carvedilol
BP treatment	Beta blocker	atenolol		BP treatment	Beta blocker	labetalol
BP treatment	Beta blocker	bisoprolol		BP treatment	Beta blocker	metoprolol
BP treatment	Beta blocker	carvedilol		BP treatment	Beta blocker	nadolol
BP treatment	Beta blocker	esmolol		BP treatment	Beta blocker	nebivolol
BP treatment	Beta blocker	labetalol		BP treatment	Beta blocker	pindolol
BP treatment	Beta blocker	metoprolol		BP treatment	Beta blocker	propranolol
BP treatment	Beta blocker	nadolol		Statin treatment	Statin	atorvastatin
BP treatment	Beta blocker	nebivolol		Statin treatment	Statin	fluvastatin
BP treatment	Beta blocker	pindolol		Statin treatment	Statin	pravastatin
BP treatment	Beta blocker	propranolol		Statin treatment	Statin	rosuvastatin
Statin treatment	Statin	atorvastatin		Statin treatment	Statin	simvastatin
Statin treatment	Statin	fluvastatin
Statin treatment	Statin	lovastatin
Statin treatment	Statin	pitavastatin
Statin treatment	Statin	pravastatin
Statin treatment	Statin	rosuvastatin
Statin treatment	Statin	simvastatin

### Sheet: ST17 - SOC Panel Features
Supplementary Table 17: Standard of care panel (SOC+) used in secondary-outcome analyses among prevalent type 2 diabetes, chronic kidney disease, and MASLD
Predictor	Endpoints	Model Terms	lookback_window	Notes
HbA1c	T2D; MASLD	M_a1c; A1C_obs; T_a1c	2 years (730 days)	Most recent HbA1c on or before index (LOCF).
HbA1c variability (CV)	T2D	M_a1c_var; A1C_cv_obs; T_a1c_var	2 years (730 days)	CV (SD/mean) of HbA1c over a 2 same-day-collapsed values; index day included. Model uses CV; not SD.
eGFR	T2D; CKD; MASLD	M_egfr; EGFR_obs; T_egfr	2 years (730 days)	2021 CKD-EPI eGFR (race-free) from most recent creatinine; age at enrollment.
eGFR slope	T2D; CKD; MASLD	M_egfr_slope; EGFR_slope_obs; T_egfr_slope	5 years (1826 days)	OLS slope of 2021 CKD-EPI eGFR vs calendar time from ‚a strictly pre-index creatinines. Negative = declining eGFR.
Antihypertensive use	T2D; CKD; MASLD	bp_treatment	120 days	Any antihypertensive dispensing on or within 120 days before index
Statin use	T2D; CKD; MASLD	statin_treatment	120 days	Any statin dispensing on or within 120 days before index.
LDL cholesterol	T2D; CKD; MASLD	M_ldl; LDL_obs; T_ldl	2 years (730 days)	Most recent LDL on or before index (LOCF).
HDL cholesterol	T2D; CKD; MASLD	M_hdl; HDL_obs; T_hdl	2 years (730 days)	Most recent HDL on or before index (LOCF).
Triglycerides	T2D; CKD; MASLD	M_triglycerides; TRIGLYCERIDES_obs; T_triglycerides	2 years (730 days)	Most recent triglycerides on or before index (LOCF).
Serum albumin	T2D; CKD; MASLD	M_albumin; ALBUMIN_obs; T_albumin	2 years (730 days)	Most recent serum albumin on or before index (LOCF).
Hemoglobin	CKD; MASLD	M_hgb; HGB_obs; T_hgb	2 years (730 days)	Most recent hemoglobin on or before index (LOCF).
Diabetes status	CKD; MASLD	diab_prev	Full record on or before index	Prevalent T2D at serum sample collection.
Smoking status	T2D; CKD; MASLD	M_smoke; smk_current; smk_former	Lifestyle survey	Survey status; unanswered coded as missing. Reference = never smoker.
NAFLD fibrosis score	MASLD	M_nfs; NFS_obs; T_nfs	2 years (730 days)	NFS from age; BMI; diabetes; AST/ALT; platelets; and albumin (all labs LOCF).

### Sheet: ST18 - Plasma_Serum
Supplementary Table 18: KPRB and UKBB cross cohort biomarker drift analysis. Standardized means differences of log-transformed biomarkers are represented as Cohen's D.
Biomarker	Mean (KPRB)	Mean (UKBB)	SD (KPRB)	SD (UKBB)	SD Ratio	Pooled SD	Cohen's D
LDL_size	4.59871	4.58046	0.00623851	0.00537182	1.16134	0.00553905	3.2941
M_LDL_PL_pct	4.83425	4.70669	0.0468893	0.043948	1.06693	0.0444958	2.86694
Phe	-3.55806	-4.43638	0.263558	0.325449	0.809828	0.31513	2.78716
L_LDL_PL_pct	4.35754	4.49133	0.0494978	0.0500113	0.989731	0.0499186	-2.68002
XXL_VLDL_FC	-10.4905	-5.76495	3.27821	1.29584	2.5298	1.82302	-2.59215
IDL_PL_pct	4.43899	4.57576	0.0476789	0.0548044	0.869983	0.0535827	-2.55235
Lactate	0.87554	1.92817	0.479456	0.403005	1.1897	0.417907	-2.51881
XXL_VLDL_C	-9.34422	-4.57438	3.83391	1.27086	3.01678	1.9969	-2.38863
XXL_VLDL_PL	-12.7267	-5.64368	5.89039	2.24265	2.62653	3.22631	-2.19541
IDL_CE_pct	5.77187	5.63953	0.0412448	0.0720595	0.572371	0.0675238	1.95998
XXL_VLDL_FC_pct	1.63002	3.62414	2.26949	0.416919	5.44347	1.03743	-1.92217
XXL_VLDL_P	-23.6398	-19.8807	2.97335	1.77268	1.67731	2.04345	-1.83959
IDL_P	-11.0924	-11.7015	0.319932	0.363054	0.881224	0.355623	1.71288
IDL_C_pct	6.17994	6.07781	0.0396895	0.0655253	0.605712	0.0616494	1.65667
IDL_CE	-0.142789	-0.742307	0.337976	0.394531	0.856653	0.384893	1.55762
IDL_C	0.26473	-0.304024	0.334298	0.391509	0.853871	0.381772	1.48977
Acetone	-5.56517	-6.20808	0.542005	0.421437	1.28609	0.445727	1.44238
LA_pct	5.08734	4.84068	0.14759	0.177503	0.831478	0.172464	1.43023
Glucose	2.34402	1.83602	0.317938	0.365412	0.870081	0.357272	1.42188
LA	2.16881	1.77074	0.280749	0.288348	0.973649	0.286985	1.38708
XXL_VLDL_CE	-10.4822	-5.4385	8.05948	1.33048	6.05756	3.63698	-1.38678
L_LDL_TG_pct	2.13753	2.62616	0.371647	0.351909	1.05609	0.35557	-1.37422
M_LDL_TG_pct	1.76695	2.40382	0.799002	0.356193	2.24317	0.468647	-1.35894
IDL_L	0.731142	0.262022	0.321996	0.351737	0.915446	0.346533	1.35375
Clinical_LDL_C	1.87575	1.29315	0.362456	0.447267	0.810381	0.433122	1.34512
L_LDL_FC	-1.22531	-1.80852	0.332197	0.461827	0.719312	0.441157	1.32199
IDL_TG_pct	2.53539	3.03805	0.386649	0.380857	1.01521	0.381914	-1.31617
L_LDL_P	-9.99347	-10.4334	0.312481	0.34937	0.894412	0.342976	1.28262
IDL_FC	-1.7577	-2.23886	0.33004	0.392715	0.840406	0.382114	1.2592
XS_VLDL_TG_pct	3.87388	4.26951	0.384237	0.296672	1.29516	0.314366	-1.2585
L_LDL_L	1.06217	0.634264	0.321354	0.356794	0.900673	0.350633	1.22038
L_LDL_CE	0.187328	-0.292367	0.332251	0.408778	0.812792	0.396001	1.21135
S_LDL_TG_pct	1.79358	2.41306	0.824688	0.412333	2.00005	0.512362	-1.20907
Pyruvate	-4.39134	-3.71664	0.672373	0.531297	1.26553	0.559525	-1.20584
Omega_6	2.42428	2.16135	0.231144	0.219255	1.05422	0.221458	1.18724
L_LDL_C	0.64648	0.14072	0.33053	0.447007	0.739429	0.428244	1.18101
XS_VLDL_C_pct	5.82521	5.66656	0.109337	0.139348	0.784631	0.134405	1.18036
XS_VLDL_CE_pct	5.32545	5.1173	0.141375	0.186958	0.756187	0.179554	1.15924
LDL_FC	-0.658646	-1.1531	0.340263	0.445164	0.764355	0.428055	1.15513
XXL_VLDL_L	-4.64768	-2.74524	2.59105	1.50448	1.72222	1.75225	-1.08571
Leu	-2.89388	-3.30375	0.374313	0.381851	0.98026	0.380495	1.07721
PUFA	2.56456	2.31995	0.237408	0.230727	1.02896	0.231953	1.05459
XXL_VLDL_C_pct	3.47584	4.81471	2.8023	0.485277	5.77464	1.27152	-1.05297
XS_VLDL_CE	-2.60891	-3.03331	0.363202	0.41705	0.870882	0.407814	1.04068
IDL_PL	-1.47369	-1.80608	0.331263	0.336098	0.985613	0.335226	0.99152
non_HDL_C	2.05492	1.68649	0.344737	0.378492	0.910818	0.372598	0.988817
LDL_C	1.16534	0.762604	0.338862	0.422196	0.802618	0.408349	0.986251
LDL_L	1.63126	1.28779	0.328533	0.358346	0.916804	0.353127	0.972646
XS_VLDL_C	-2.10737	-2.48405	0.357767	0.394895	0.905978	0.388426	0.969775
Total_CE	2.00679	1.72054	0.290904	0.301808	0.96387	0.299861	0.954612
ApoB	0.0586457	-0.264064	0.318657	0.342372	0.930735	0.338195	0.954212
SFA_pct	5.00813	5.08565	0.080472	0.0822048	0.978921	0.0818934	-0.94658
Total_C	2.45866	2.18197	0.292729	0.304067	0.962714	0.302043	0.916041
His	-3.73864	-3.95009	0.222618	0.23443	0.949614	0.232333	0.910124
XS_VLDL_FC_pct	4.05163	4.00195	0.0471678	0.0562754	0.838161	0.0547365	0.907619
LDL_CE	0.686139	0.316599	0.342764	0.425035	0.806438	0.41134	0.898382
L_VLDL_FC_pct	3.65523	3.79395	0.199307	0.146038	1.36475	0.157045	-0.883305
M_LDL_PL	-2.32457	-2.65894	0.348862	0.387007	0.901436	0.380374	0.879066
Total_BCAA	-1.19015	-1.48069	0.344985	0.327664	1.05286	0.330872	0.878101
S_LDL_TG	-6.56848	-6.06502	0.892776	0.48059	1.85767	0.577594	-0.87165
Remnant_C	0.935713	0.601039	0.365942	0.394096	0.928561	0.389142	0.860032
Ala	-1.22406	-1.47663	0.293314	0.293787	0.998389	0.293701	0.859936
Omega_6_pct	5.35082	5.23129	0.118676	0.143343	0.827913	0.139195	0.858723
L_LDL_PL	-1.22649	-1.51827	0.329873	0.346037	0.953286	0.343163	0.850246
M_LDL_TG	-5.41074	-4.96181	0.859632	0.420931	2.04222	0.528254	-0.849834
ApoB_by_ApoA1	-0.446021	-0.783246	0.402907	0.395828	1.01788	0.397121	0.849174
Sphingomyelins	-0.974381	-1.16969	0.229344	0.234217	0.979198	0.233341	0.836993
L_VLDL_C_pct	4.71852	4.89804	0.273172	0.199973	1.36604	0.215103	-0.834575
LDL_PL	-0.465822	-0.747563	0.326171	0.343771	0.948801	0.340647	0.827074
XXL_VLDL_PL_pct	1.93231	3.74543	4.53982	1.14315	3.97132	2.1925	-0.826964
Acetate	-5.33376	-6.15864	0.805787	1.03679	0.777197	0.998871	0.825806
LDL_P	-9.45673	-9.72893	0.319666	0.342565	0.933156	0.338527	0.804053
Total_FC	0.563232	0.311593	0.303472	0.315845	0.960826	0.313637	0.802326
M_LDL_FC	-2.75188	-3.11355	0.380472	0.467615	0.813643	0.453059	0.798293
Val	-2.04023	-2.27192	0.310955	0.289358	1.07464	0.293392	0.789688
L_VLDL_TG_pct	5.78761	5.65362	0.145471	0.176111	0.826019	0.170963	0.783704
PUFA_pct	5.48779	5.38989	0.107525	0.132575	0.811048	0.128396	0.762552
L_LDL_FC_pct	4.35977	4.20108	0.0674197	0.228685	0.294814	0.208897	0.759682
Gly	-1.80702	-2.73507	0.318253	1.36536	0.233091	1.24279	0.746748
VLDL_size	5.24077	5.27418	0.0465503	0.044765	1.03988	0.045094	-0.740901
XS_VLDL_FC	-3.87752	-4.14866	0.359897	0.367776	0.978577	0.36636	0.740074
M_LDL_FC_pct	4.41977	4.25208	0.13464	0.242725	0.554702	0.226978	0.738797
Cholines	1.51522	1.34468	0.240423	0.233589	1.02926	0.234843	0.726156
M_HDL_FC_pct	3.13508	3.04596	0.119363	0.129367	0.922674	0.127611	0.698369
Phosphatidylc	1.22657	1.05042	0.268788	0.260375	1.03231	0.26192	0.672526
Phosphoglyc	1.34251	1.1743	0.260611	0.254167	1.02535	0.255348	0.658773
Glucose_Lactate	2.52662	2.35222	0.303343	0.259467	1.1691	0.267957	0.650848
Citrate	-4.14662	-3.96051	0.288963	0.286829	1.00744	0.287217	-0.647972
Total_L	3.30609	3.13227	0.27627	0.271376	1.01803	0.27227	0.638401
XS_VLDL_P	-13.9566	-14.1822	0.346459	0.355627	0.97422	0.353982	0.637473
XS_VLDL_L	-1.28536	-1.50676	0.356022	0.351805	1.01199	0.352573	0.627952
XS_VLDL_PL_pct	4.84382	4.87093	0.0443163	0.0435298	1.01807	0.0436735	-0.62076
S_LDL_FC	-4.10953	-4.37916	0.385262	0.454053	0.848495	0.442374	0.609508
Ile	-4.06073	-4.35744	0.508216	0.483682	1.05072	0.488222	0.607746
S_LDL_FC_pct	4.25435	4.09892	0.166877	0.272058	0.613388	0.256211	0.606653
Gln	-0.745022	-0.874549	0.228433	0.225653	1.01232	0.22616	0.572723
Total_FA	3.73356	3.57392	0.285057	0.281118	1.01401	0.281836	0.56642
S_HDL_PL_pct	5.81588	5.83385	0.0355726	0.0308644	1.15254	0.03177	-0.565537
XXL_VLDL_CE_pct	2.31194	3.95058	6.74986	0.609117	11.0814	2.92666	-0.559903
S_HDL_C_pct	5.29916	5.25896	0.0793338	0.0708731	1.11938	0.0724806	0.554723
XS_VLDL_PL	-3.0873	-3.27968	0.380454	0.356942	1.06587	0.361319	0.532446
PUFA_by_MUFA	0.962608	0.820212	0.23076	0.27728	0.832226	0.269441	0.528488
M_LDL_L	-0.514453	-0.721773	0.376536	0.397841	0.946448	0.394063	0.526108
XXL_VLDL_TG_pct	6.25397	5.55227	0.326933	1.48414	0.220285	1.35005	0.519762
M_HDL_PL_pct	5.58083	5.55878	0.0452904	0.0426097	1.06291	0.0431082	0.511536
XL_VLDL_TG_pct	5.82669	5.70291	0.251498	0.246402	1.02068	0.247334	0.500461
S_LDL_PL	-3.36565	-3.51694	0.313077	0.315132	0.993478	0.31476	0.480641
S_HDL_FC_pct	3.34324	3.3075	0.0774044	0.0736991	1.05028	0.0743847	0.480462
LDL_TG	-2.9943	-2.80544	0.457638	0.380879	1.20153	0.395904	-0.477029
S_HDL_P	-6.59755	-6.69049	0.20029	0.195771	1.02308	0.196598	0.472725
S_HDL_FC	-3.02715	-3.12285	0.207815	0.204781	1.01481	0.205334	0.466081
Total_PL	1.64499	1.53572	0.25226	0.235357	1.07182	0.238511	0.458126
M_LDL_C	-1.07059	-1.27078	0.395519	0.453515	0.872121	0.443561	0.451327
M_LDL_CE_pct	5.54715	5.61968	0.0623528	0.177029	0.352217	0.162362	-0.446727
XL_VLDL_FC_pct	3.33069	3.56558	1.17032	0.194849	6.00631	0.528625	-0.444351
S_LDL_C	-2.32643	-2.49675	0.353441	0.400679	0.882106	0.392536	0.433877
XS_VLDL_TG	-4.06737	-3.8811	0.53615	0.427185	1.25508	0.448911	-0.414946
TG_by_PG	-1.09425	-0.866451	0.583924	0.550334	1.06103	0.556576	-0.409288
S_HDL_C	-1.08912	-1.1714	0.206905	0.199942	1.03483	0.201222	0.408894
L_VLDL_CE_pct	3.79204	3.98423	0.912306	0.299958	3.04144	0.473901	-0.405546
S_HDL_CE_pct	4.86818	4.82577	0.110502	0.104116	1.06133	0.105302	0.402785
L_LDL_C_pct	6.22982	6.15032	0.0310495	0.219133	0.141692	0.198713	0.400092
S_LDL_L	-1.70139	-1.83422	0.334572	0.335998	0.995755	0.33574	0.395644
L_LDL_CE_pct	5.76859	5.71723	0.0254732	0.144633	0.176123	0.131313	0.391163
Total_P	-5.81821	-5.90393	0.228538	0.217476	1.05086	0.219523	0.390457
M_VLDL_PL_pct	4.51728	4.4666	0.128411	0.131892	0.973602	0.131268	0.386111
S_HDL_CE	-1.52267	-1.60459	0.221793	0.213732	1.03771	0.215216	0.380637
S_VLDL_PL_pct	4.6022	4.55538	0.14248	0.126544	1.12594	0.129579	0.361352
S_LDL_CE	-2.82375	-2.95824	0.364256	0.407843	0.893128	0.400292	0.335995
L_HDL_FC_pct	3.40134	3.29456	0.176977	0.347711	0.508978	0.32351	0.33006
HDL_size	3.25747	3.26731	0.0324703	0.0294561	1.10233	0.0300252	-0.327854
Omega_6_by_Omega_3	3.35597	3.19257	0.441136	0.537895	0.820116	0.521683	0.313211
XXL_VLDL_TG	-4.73969	-3.83687	4.31287	2.50307	1.72304	2.91585	-0.309625
M_VLDL_FC_pct	3.69631	3.75674	0.22895	0.196159	1.16716	0.2025	-0.298456
M_LDL_CE	-1.60988	-1.74596	0.41729	0.466839	0.893863	0.458252	0.296958
MUFA	1.61151	1.49974	0.371055	0.387139	0.958452	0.384273	0.290866
Creatinine	6.13309	6.05044	0.302415	0.281968	1.07252	0.285784	0.289191
Unsaturation	0.458522	0.43509	0.0689206	0.0851398	0.809499	0.082436	0.28424
MUFA_pct	4.52674	4.56967	0.13284	0.155355	0.855072	0.151521	-0.283386
M_VLDL_PL	-2.87007	-3.02194	0.592369	0.559152	1.05941	0.56532	0.268649
Acetoacetate	-7.42841	-6.77668	4.79713	1.65996	2.8899	2.53549	-0.257044
GlycA	-0.254555	-0.308697	0.22364	0.209036	1.06986	0.211759	0.255677
S_HDL_L	0.263068	0.213501	0.199499	0.196143	1.01711	0.196755	0.251921
DHA_pct	0.771207	0.895067	0.46616	0.499721	0.932841	0.493804	-0.25083
SFA	2.09519	2.01571	0.326091	0.322306	1.01174	0.322996	0.246074
S_LDL_C_pct	6.0181	5.98133	0.0384995	0.166322	0.231476	0.151379	0.242914
HDL_P	-6.00015	-6.05592	0.246374	0.229706	1.07256	0.232817	0.239574
M_HDL_FC	-3.48009	-3.57792	0.502898	0.414535	1.21316	0.431902	0.226498
S_LDL_PL_pct	4.97965	4.96114	0.0701837	0.0853507	0.822297	0.0828069	0.223597
M_HDL_CE_pct	5.26226	5.28707	0.11938	0.110797	1.07746	0.112402	-0.2207
M_VLDL_L	-0.738076	-0.844684	0.572605	0.52143	1.09814	0.531076	0.20074
M_VLDL_TG	-1.79979	-1.92144	0.65252	0.599495	1.08845	0.609453	0.199591
L_LDL_TG	-3.45366	-3.38343	0.389205	0.359107	1.08382	0.364749	-0.19253
L_VLDL_TG	-2.56652	-2.7213	0.892551	0.799953	1.11575	0.817523	0.189333
S_VLDL_FC_pct	3.85876	3.81488	0.252631	0.232742	1.08546	0.236472	0.185545
bOHbutyrate	-4.23063	-4.49724	1.98948	1.3166	1.51107	1.46179	0.182388
XL_VLDL_C_pct	4.74913	4.81386	0.454324	0.332513	1.36633	0.357694	-0.180972
VLDL_P	-12.7124	-12.7904	0.441389	0.436083	1.01217	0.43705	0.178429
L_HDL_PL_pct	5.68027	5.65884	0.11213	0.124172	0.903018	0.122077	0.175585
XL_HDL_FC	-5.59929	-5.5196	0.572258	0.443987	1.28891	0.469853	-0.169608
IDL_FC_pct	4.15788	4.14297	0.0684628	0.0940439	0.727987	0.0899469	0.165675
M_VLDL_CE	-3.44978	-3.59414	1.11204	0.845228	1.31567	0.899503	0.160484
Omega_3	-0.936802	-1.03121	0.518796	0.60285	0.860572	0.5885	0.160429
S_HDL_PL	-0.565371	-0.596507	0.207915	0.20147	1.03199	0.202654	0.15364
HDL_FC	-1.76863	-1.82144	0.434376	0.342984	1.26646	0.361276	0.146179
Tyr	-3.9744	-4.0211	0.34894	0.322967	1.08042	0.32783	0.142442
VLDL_CE	-1.20562	-1.27487	0.496816	0.487868	1.01834	0.489502	0.141478
Total_TG	0.223284	0.307848	0.635886	0.5958	1.06728	0.603266	-0.140177
XL_VLDL_FC	-5.81833	-5.62963	2.45441	0.991222	2.47614	1.37721	-0.137015
XL_HDL_TG_pct	2.31153	2.20916	0.808182	0.764852	1.05665	0.77289	0.132443
L_VLDL_CE	-4.50672	-4.39069	1.43899	0.723127	1.98995	0.896422	-0.129432
M_LDL_P	-11.8178	-11.769	0.378406	0.377369	1.00275	0.377557	-0.129411
XL_VLDL_CE_pct	4.07163	4.00712	0.638721	0.466537	1.36907	0.502161	0.128453
XL_HDL_CE_pct	5.15359	5.1141	0.166956	0.332805	0.501662	0.309402	0.127624
IDL_TG	-3.39004	-3.34379	0.410394	0.357826	1.14691	0.367916	-0.125712
S_VLDL_PL	-3.3386	-3.39532	0.473687	0.447377	1.05881	0.452262	0.125412
XL_HDL_L	-2.86385	-2.77702	0.825853	0.678445	1.21727	0.707458	-0.122726
Omega_3_pct	1.97999	2.03872	0.416915	0.50092	0.832299	0.486765	-0.120655
L_VLDL_P	-16.8172	-16.7172	0.96998	0.80963	1.19805	0.840979	-0.118882
XL_HDL_C	-3.85221	-3.77646	0.767259	0.60765	1.26267	0.639556	-0.118448
XL_VLDL_TG	-3.34554	-3.49231	1.57791	1.17942	1.33788	1.26106	0.116384
M_VLDL_P	-14.8064	-14.8659	0.564428	0.51903	1.08747	0.527552	0.112746
M_VLDL_CE_pct	3.98054	3.8944	0.979165	0.715095	1.36928	0.769733	0.111912
M_VLDL_C	-2.57058	-2.64052	0.707999	0.613327	1.15436	0.631548	0.110742
L_VLDL_C	-3.57398	-3.47688	1.28188	0.770316	1.66409	0.885299	-0.109679
M_VLDL_TG_pct	5.59495	5.5671	0.261081	0.253433	1.03018	0.254837	0.109283
XL_VLDL_PL_pct	4.05136	4.15513	1.89636	0.562914	3.36883	0.954733	-0.10869
VLDL_FC	-1.90127	-1.84401	0.574302	0.531282	1.08098	0.539337	-0.106174
M_HDL_PL	-1.03371	-1.0651	0.32128	0.296809	1.08245	0.301394	0.104154
S_VLDL_C_pct	5.25003	5.23067	0.203501	0.185198	1.09883	0.188649	0.102658
ApoA1	0.495555	0.519182	0.269267	0.234914	1.14624	0.241506	-0.0978303
XL_VLDL_CE	-5.1043	-5.1881	1.10723	0.803285	1.37838	0.866352	0.0967269
S_VLDL_FC	-4.0918	-4.13582	0.510478	0.472196	1.08107	0.479365	0.0918251
L_HDL_FC	-4.08277	-4.17493	1.33029	0.928122	1.43331	1.01297	0.0909799
M_HDL_TG	-4.31695	-4.26921	0.61384	0.511475	1.20014	0.531503	-0.0898182
VLDL_TG	-0.312959	-0.250011	0.759535	0.725857	1.0464	0.732079	-0.0859852
M_HDL_CE	-1.36605	-1.33681	0.427927	0.352691	1.21332	0.367479	-0.0795675
Albumin	5.28349	5.29309	0.134604	0.123811	1.08717	0.125837	-0.0762996
L_VLDL_FC	-4.65309	-4.58097	1.3565	0.847675	1.60026	0.96017	-0.0751036
XL_HDL_PL_pct	5.47685	5.42072	1.28885	0.65676	1.96244	0.80891	0.069388
S_HDL_TG_pct	2.11586	2.14591	0.474001	0.425752	1.11333	0.434898	-0.0691003
XL_HDL_CE	-4.36013	-4.30678	1.1616	0.788503	1.47317	0.86814	-0.061458
M_HDL_C_pct	5.55821	5.56459	0.106887	0.104007	1.02769	0.104535	-0.0610067
L_VLDL_L	-1.68157	-1.73107	0.948663	0.797222	1.18996	0.826745	0.0598747
XL_HDL_TG	-7.17985	-7.21172	0.604152	0.526564	1.14735	0.541459	0.0588591
M_VLDL_FC	-3.69862	-3.7318	0.666735	0.564807	1.18046	0.584611	0.0567516
HDL_TG	-2.86636	-2.84092	0.534332	0.462967	1.15415	0.476701	-0.0533675
M_HDL_TG_pct	2.32669	2.35467	0.605254	0.509422	1.18812	0.528092	-0.052984
HDL_PL	0.617357	0.601854	0.319148	0.287653	1.10949	0.293615	0.0527997
S_LDL_P	-12.5653	-12.5486	0.326022	0.31697	1.02856	0.31863	-0.0521672
L_HDL_PL	-1.77505	-1.81065	0.797558	0.685656	1.1632	0.707263	0.0503388
S_VLDL_TG_pct	5.23473	5.24722	0.284871	0.250558	1.13694	0.25712	-0.0485676
L_HDL_C_pct	5.44712	5.43289	0.329969	0.28663	1.1512	0.294961	0.0482591
L_HDL_P	-9.6913	-9.7351	1.22265	0.842684	1.4509	0.923264	0.0474371
XL_VLDL_P	-18.4513	-18.399	1.47045	1.09514	1.34271	1.17215	-0.0446126
S_VLDL_C	-2.69846	-2.72003	0.516493	0.479112	1.07802	0.486103	0.0443908
XL_HDL_FC_pct	3.88681	3.90128	0.414826	0.305902	1.35608	0.328347	-0.0440962
HDL_CE	-0.0309754	-0.0156671	0.39226	0.346019	1.13364	0.354851	-0.04314
XL_VLDL_PL	-5.11605	-5.04009	3.19975	1.38828	2.30483	1.85321	-0.0409916
VLDL_L	0.98302	1.00647	0.596701	0.572506	1.04226	0.576968	-0.0406499
M_LDL_C_pct	6.08882	6.09485	0.0321748	0.16868	0.190744	0.153236	-0.0393582
S_VLDL_L	-1.29029	-1.30685	0.482588	0.452857	1.06565	0.458391	0.0361165
L_HDL_CE	-2.45072	-2.41322	1.52569	0.904269	1.68721	1.04476	-0.0358954
VLDL_C	-0.510982	-0.528812	0.519582	0.497543	1.0443	0.501612	0.0355454
L_VLDL_PL	-4.1092	-4.15886	1.95343	1.24565	1.5682	1.40079	0.0354523
XL_VLDL_L	-2.51373	-2.55136	1.34408	1.04395	1.2875	1.10444	0.0340725
S_HDL_TG	-4.26851	-4.28444	0.518579	0.487106	1.06461	0.492963	0.0323227
XL_VLDL_C	-4.41122	-4.38135	1.21102	0.861195	1.40621	0.934402	-0.0319666
S_VLDL_P	-14.6799	-14.6651	0.501196	0.467002	1.07322	0.473386	-0.0311414
XL_HDL_PL	-4.03648	-4.00016	1.91873	1.168	1.64275	1.33582	-0.02719
XL_HDL_P	-12.2311	-12.2172	0.646114	0.558136	1.15763	0.575089	-0.0241497
M_HDL_L	0.0276235	0.0199779	0.345679	0.311074	1.11124	0.317629	0.0240707
S_VLDL_CE_pct	4.55414	4.55036	0.192947	0.174877	1.10333	0.17829	0.0211936
S_VLDL_CE	-3.39012	-3.40034	0.53721	0.493341	1.08892	0.501581	0.0203738
M_HDL_C	-1.06675	-1.05929	0.425887	0.360814	1.18035	0.373457	-0.0199857
DHA	-2.16569	-2.17487	0.463848	0.508176	0.91277	0.500429	0.0183386
XL_HDL_C_pct	5.64709	5.64442	0.171044	0.144996	1.17965	0.150055	0.0178038
S_VLDL_TG	-2.71156	-2.70349	0.587692	0.543122	1.08206	0.551471	-0.0146333
HDL_L	1.56045	1.55658	0.330441	0.295695	1.11751	0.302292	0.0128091
L_HDL_TG	-5.14528	-5.15307	0.715239	0.583771	1.22521	0.609718	0.0127696
L_HDL_C	-2.04889	-2.0366	1.34927	0.891619	1.51329	0.990429	-0.0124099
M_HDL_P	-8.06156	-8.05777	0.407658	0.348635	1.1693	0.360057	-0.0105313
VLDL_PL	-1.15253	-1.14829	0.573585	0.549042	1.0447	0.553573	-0.00766878
L_VLDL_PL_pct	4.21192	4.21607	0.273912	0.663064	0.413101	0.611175	-0.00678441
HDL_C	0.345928	0.348006	0.382898	0.341875	1.11999	0.349671	-0.00594312
L_HDL_CE_pct	5.05385	5.05627	0.932358	0.317825	2.93356	0.49023	-0.00494348
L_HDL_TG_pct	2.31899	2.31642	0.827181	0.725849	1.13961	0.745247	0.003448
M_VLDL_C_pct	4.84677	4.84802	0.43982	0.375989	1.16977	0.388343	-0.00321523
L_HDL_L	-0.82749	-0.825636	0.838759	0.71162	1.17866	0.736305	-0.00251776
S_LDL_CE_pct	5.51962	5.51983	0.0613363	0.17537	0.349753	0.160811	-0.00133412
